# Cross-sectional and longitudinal genotype to phenotype surveillance of SARS-CoV-2 variants over the first four years of the COVID-19 pandemic

**DOI:** 10.1101/2024.04.18.24305862

**Authors:** A Akerman, C Fichter, V Milogiannakis, C Esneau, MR Silva, T Ison, JA Lopez, Z Naing, J Caguicla, S Amatayakul-Chantler, N Roth, S Manni, T Hauser, T Barnes, T Boss, A Condylios, M Yeang, K Sato, NW Bartlett, D Darley, G Matthews, DJ Stark, S Promsri, WD Rawlinson, B Murrell, AD Kelleher, DE Dwyer, V Sintchenko, J Kok, S Ellis, K Marris, E Knight, VC Hoad, DO Irving, I Gosbell, F Brilot, J Wood, A Aggarwal, SG Turville

## Abstract

**Background:** Continued phenotyping and ongoing surveillance are important in current and future monitoring of emerging SARS-CoV-2 lineages. Herein we developed pragmatic strategies to track the emergence, spread and phenotype of SARS-CoV-2 variants in Australia in an era of decreasing diagnostic PCR testing and focused cohort-based studies. This was aligned to longitudinal studies that span 4 years of the COVID-19 pandemic.

**Methods:** Throughout 2023, we partnered with diagnostic pathology providers and pathogen genomics teams to identify relevant emerging or circulating variants in the New South Wales (NSW) community. We monitored emerging variants through viral culture, growth algorithms, neutralization responses and change entry requirements defined by ACE2 and TMPRSS2 receptor use. To frame this in the context of the pandemic stage, we continued to longitudinally track neutralisation responses at the population level using using sequential batches of pooled Intravenous Immunoglobulins (IVIG) derived from in excess of 700,000 donations.

**Findings:** In antibodies derived from recent individual donations and thousands of donations pooled in IVIGs, we observed continued neutralization across prior and emerging variants with EG.5.1, HV.1, XCT and JN.1 ranked as the most evasive SARS-CoV-2 variants. Changes in the type I antibody site at Spike positions 452, 455 and 456 were associated with lowered neutralization responses in XBB lineages. In longitudinal tracking of population immunity spanning three years, we observed continued maturation of neutralization breadth to all SARS-CoV-2 variants over time. Whilst neutralization responses initially displayed high levels of imprinting towards Ancestral and early pre-Omicron lineages, this was slowly countered by increased cross reactive breadth to all variants. We predicted JN.1 to have a significant transmission advantage in late 2023 and this eventuated globally at the start of 2024. We could not attributed this advantage to neutralization resistance but rather propose that this growth advantage arises from the preferential utilization of TMPRSS2 cleavage-resistant ACE2.

**Interpretation:** The emergence of many SARS-CoV-2 lineages documented at the end of 2023 to be initially associated with lowered neutralization responses. This continued to be countered by the gradual maturation of cross reactive neutralization responses over time. The later appearance and dominance of the divergent JN.1 lineage cannot be attributed to a lack of neutralization responses alone, and we support its dominance to be the culmination of both lowered neutralization and changes in ACE2/TMPRSS2 entry preferences.

## Supplementary tables for "Cross-sectional and longitudinal genotype to phenotype surveillance of SARS-CoV-2 variants over the first four years of the COVID-19 pandemic"

### Sheet: Fig.1C
	Lineage group	CH11		XBB.1.16		XBB.1.5		XBB.1.9		EG.5.1		HK.3		JN.1
	Average Diagnostic Ct Value
	19.4685	1490.43	20.8045	216.506	21.6043	1490.43	14.9044	473664	18.815	7669.22	24.3333	1490.43	16	13283.5
	15.8982	10093.3	24.2339	284.938	17.3101	216.506	22.8217	0	20.1	3342.19	21	53146	17	40115.4
	16.076	40115.4	20.1931	3342.19	16.4407	17598.3	19.4612	4398.57	20	860.5	14	473664	18.585	1929.61
	18.029	30481.1	20.7298	2539.52	15.6817	2539.52	17.4381	92051.6	14.99	30481.1	18	156845
	14.6909	3342.19	21.0193	284.938	18.5452	17598.3	19.5688	284.938	16.02	473664	12.3333	30481.1
	18.3316	493.528	18.8766	13283.5	20.6197	493.528	18.3638	10093.3	21	375	20	860.5
	19.7898	1132.48	20.2353	284.938	21.3866	216.506	15.1132	271663	16.6667	10093.3	16.6667	3342.19
	19.4244	653.839	17.9049	854.815	15.3327	30481.1	21.268	3342.19	15	1490.43	14	5788.84
	16.9617	1132.48	13.5632	2581.5	16.0477	3342.19	18.6827	860.5	12	473664	20	2581.5
	17.9348	284.938	17.5127	10093.3	16.8939	216.506	14.6127	1929.61	12	473664	17.6667	1961.52
	17.9966	1490.43	19.0711	375	12.981	69944.1	16.6281	860.5	21.3333	1929.61	20.3333	2539.52
	18.7674	1490.43	21.7237	2539.52	12.8081	10093.3	17.4269	69944.1	14	271663	17.3333	216.506
	15.2461	493.528	18.2902	1132.48	16.7908	284.938	18.3619	284.938	13	30481.1	22.3333	10093.3
	13.0394	1490.43	14.052	30481.1	12.8081	10093.3	15.9885	10093.3	12.3333	7669.22	20.38	1961.52
	12.7647	92051.6	13.2009	10093.3	16.7908	284.938	14.9343	13283.5	22	653.839	14	10093.3
	16.5866	1929.61	20.8855	216.506	14.9434	121147	16.5272	23160.7	15.3333	206420	15	53146
	13.5912	40115.4	13.0441	357529	13.0002	13283.5	13.1976	40115.4	15	30481.1	23.3333	1490.43
	20.7089	493.528	12.1064	10093.3	18.6033	216.506	21.0218	3342.19	24	2539.52	16	13283.5
	19.3693	284.938	18.7676	216.506	16.391	4398.57	17.0832	271663	13	271663	18.3333	7669.22
	14.8329	10093.3	14.5869	2539.52	17.3404	216.506	14.2485	206420	17.6667	653.839	21.6667	860.5
	16.2849	4398.57	13.1625	5827.34	11.4184	23160.7	16.5462	10093.3	12	473664	21	10093.3
	13.1652	7669.22	18.7633	3342.19	14.0448	375	20.2214	3342.19	17.3333	121147	18.3333	40115.4
	18.0506	284.938	18.325	5827.34	18.9903	653.839	12.731	40115.4	15.6667	53146	16.6667	69944.1
	19.4158	284.938	11.3063	30481.1	14.8773	375	11.5562	121147	19.6667	860.5	19.3333	30481.1
	20.2075	217	15.5692	1929.61	16.7747	7669.22	18.5126	284.938	21.3333	1132.48	21.6667	3342.19
	18.6104	653.839	17.9899	653.839	15.1555	375	15.1235	13283.5	16.6667	17598.3	20.205	17598.3
	14.9749	30481.1	15.4068	375	17.1098	1132.48	15.5465	7669.22	19.3333	5827.34	19.55	53146
	16.7804	10093.3	15.5653	10093.3	14.7772	23160.7	16.9926	7669.22	18.3333	1490.43	22.6	53146
	20.3218	1132.48	14.0386	1929.61	17.0177	4398.57	16.1424	375	22.3333	4398.57	17.05	473664
	14.9021	40115.4	15.7723	860.5	18.694	1490.43	12.9613	1490.43	20.3333	7669.22	19.055	121147
	16.9617	1132.48	11.8692	1490.43	17.3384	23160.7	16.6389	3342.19	19	23160.7	19.05	30481.1
	17.9348	284.938	18.6093	216.506	14.1146	3342.19	16.4598	375			14.825	53146
	17.9966	1490.43	14.9738	1929.61	14.1293	121147	12.1373	271663
	18.7674	1490.43	17.6108	860.5	22.487	375	19.8348	7669.22
	15.2461	493.528			20.7125	3342.19	16.2498	206420
	13.0394	1490.43			20.6892	1132.48	19.6665	1490.43
	12.7647	92051.6			21.1554	493.528	16.1825	69944.1
	16.5866	1929.61			16.2897	1132.48	20.9222	1132.48
	13.5912	40115.4			16.6322	375	17.5412	4398.57
	20.7089	493.528			21.1275	216.506	21.4556	1132.48
	19.3693	284.938			13.3842	17482	18.0433	121147
	14.8329	10093.3			14.042	23007.6	21.1018	375
	16.2849	4398.57			13.2199	649.519	16.7579	69944.1
	13.1652	7669.22			13.081	10093.3	22.7406	1490.43
	18.0506	284.938			18.0525	216.506	20.5659	216.506
	19.4158	284.938			12.627	13283.5	20.7431	216.506
	20.2075	217			13.1825	13283.5	13.261	1490.43
	18.6104	653.839			12.6957	156845	14.3233	861
	14.9749	30481.1			18.2708	216.506	15.1064	10093.3
	16.7804	10093.3			17.6699	216.506	21.2426	1490.43
	20.3218	1132.48			13.5565	1132.48	18.2731	1132.48
	14.9021	40115.4					20.8787	7669.22
	14.9749	30481.1					16.766	30481.1
	16.7804	10093.3					17.9855	649.519
	20.3218	1132.48					16.354	10093.3
	14.9021	40115.4					15.7063	10093.3
	14.9021	40115.4					14.9051	13283.5
							13.9589	271663
							14.4727	5827
							19.9801	3342
							15.0319	17598.3
							14.7827	156845
							18.3283	653.839
							14.3285	53146
							13.2514	357529
							18.3958	5827.34
							16.5115	493.528
							19.115	1929.61
							16.0935	1929.61
							15.7722	216.506
							14.0928	17598.3
							13.2514	10093.3
							11.9304	17598.3
							17.4912	3342.19
							15.7234	1490.43
							17.8632	216.506
							16.1344	1929.61
							19.0694	216.506
							11.1239	5827.34
							15.2645	7669.22
							16.2372	216.506
							14.5001	3342.19
							16.4106	860.5
							16.628	17598.3
							14.5665	52794.9
							17.982	493.528
							13.4975	52794.9
							12.4665	52794.9

### Sheet: Figure 1F.
IVIG Batches						Cut-off Neutralisation Titer													IC50/ml													WHO Units/ml
	A.2.2	XBB.1.5	EG.5.1	XBB.2.3.11	XBC.1.6	FL.15	EG.1	XBB.1.22.1	XBB.1.16.11	XBB.1.16.1	XCD	XBC.1.7		A.2.2	XBB.1.5	EG.5.1	XBB.2.3.11	XBC.1.6	FL.15	EG.1	XBB.1.22.1	XBB.1.16.11	XBB.1.16.1	XCD	XBC.1.7		A.2.2	XBB.1.5	EG.5.1	XBB.2.3.11	XBC.1.6	FL.15	EG.1	XBB.1.22.1	XBB.1.16.11	XBB.1.16.1	XCD	XBC.1.7
P100553882	5120	320	320	320	640	320	320	160	320	320	320	640		5981.13	303.788	322.853	381.781	1172.23	325.273	502.195	281.812	535.754	447.201	416.775	1029.21		14916.3	757.616	805.161	952.124	2923.43	811.198	1252.42	702.81	1336.12	1115.27	1039.39	2566.75
P100553881	5120	320	320	320	1280	320	320	320	640	640	320	1280		8684.21	440.723	364.078	544.733	1808	421.211	578.739	392.558	803.972	736.405	594.619	1851.62		21657.5	1099.12	907.973	1358.51	4508.97	1050.46	1443.32	978.999	2005.02	1836.52	1482.92	4617.76
P100550841	5120	160	160	320	1280	160	320	160	320	320	320	640		6007.22	287.454	253.308	353.785	1284.97	238.89	330.808	246.273	447.621	374.093	401.098	1095.38		14981.4	716.881	631.724	882.303	3204.59	595.768	825.002	614.18	1116.32	932.949	1000.3	2731.76
P100550840	2560	160	160	160	640	160	320	160	320	320	320	640		4720.18	243.734	223.452	287.866	960.013	222.4	340.494	195.565	413.985	365.545	381.338	893.738		11771.6	607.846	557.266	717.91	2394.18	554.643	849.156	487.719	1032.44	911.632	951.017	2228.89
P100548390	2560	160	160	160	640	160	320	160	320	320	320	640		5041.81	271.129	238.894	311.232	1054.89	224.451	339.704	208.41	428.452	381.865	396.888	911.841		12573.7	676.169	595.777	776.181	2630.79	559.758	847.187	519.754	1068.52	952.332	989.798	2274.04
P100548385	5120	320	160	320	1280	160	320	160	320	320	320	640		5577.57	326.988	251.39	338.508	1332.08	243.895	339.638	242.38	501.316	490.04	473.598	1049.28		13909.9	815.474	626.941	844.205	3322.06	608.248	847.021	604.472	1250.23	1222.11	1181.1	2616.8
P100542743	5120	320	160	320	1280	160	320	160	320	320	320	640		7238.72	331.628	302.931	369.519	1308.61	290.769	412.471	262.772	536.024	480.794	431.699	1163.97		18052.6	827.045	755.48	921.543	3263.54	725.148	1028.66	655.327	1336.79	1199.05	1076.61	2902.83
P100542741	5120	320	320	320	1280	160	320	160	320	320	320	640		7496.08	361.825	327.728	410.525	1534.29	286.785	447.02	298.27	542.772	521.025	458.038	1190.59		18694.5	902.355	817.32	1023.81	3826.37	715.213	1114.82	743.855	1353.62	1299.38	1142.3	2969.2
P100537834	5120	160	160	320	1280	160	320	160	320	320	320	640		6383.98	310.698	294.363	334.782	1322.37	223.904	340.742	248.776	430.665	471.326	404.879	939.601		15921	774.85	734.112	834.911	3297.85	558.393	849.775	620.422	1074.03	1175.44	1009.73	2343.27
P100537833	5120	160	160	160	640	160	160	160	320	320	320	640		6437.88	303.535	245.621	286.53	1092	198.783	277.588	190.527	366.953	408.857	383.162	925.533		16055.4	756.984	612.553	714.577	2723.33	495.745	692.276	475.155	915.144	1019.65	955.567	2308.19
P100537832	5120	160	160	160	640	160	160	160	320	320	320	640		5812.72	290.086	265.643	289.525	1193.07	223.388	321.986	216.116	417.383	428.937	362.07	987.897		14496.3	723.446	662.488	722.046	2975.4	557.107	803	538.971	1040.91	1069.72	902.967	2463.71
P100527221	5120	160	160	160	640	160	320	160	320	320	320	640		5751.26	299.282	282.429	291.278	1241.27	228.274	354.527	231.932	389.011	447.808	360.709	941.84		14343.1	746.38	704.348	726.418	3095.6	569.293	884.153	578.415	970.153	1116.79	899.572	2348.85
P100527218	5120	160	160	320	640	160	320	160	320	320	320	640		7613.21	334.545	304.781	365.078	1196.51	249.489	348.331	228.864	393.059	482.177	499.475	1146.09		18986.6	834.321	760.093	910.467	2983.99	622.2	868.701	570.764	980.249	1202.5	1245.64	2858.22
P100522402	5120	320	160	320	1280	160	320	160	320	320	320	640		6536.15	327.378	309.883	408.666	1413.25	279.904	380.397	258.646	431.645	508.157	443.62	1122.06		16300.5	816.447	772.818	1019.17	3524.5	698.051	948.671	645.036	1076.48	1267.29	1106.34	2798.31
P100512703	2560	160	160	160	640	160	160	160	160	320	160	640		4708.35	234.311	210.769	272.33	889.184	179.238	237.269	176.813	300.672	358.319	285.349	706.698		11742.2	584.348	525.636	679.163	2217.53	447.001	591.724	440.954	749.844	893.611	711.632	1762.43
P100512701	2560	160	160	160	640	80	160	80	160	320	160	640		4423.09	219.302	187.11	219.673	775.325	147.336	198.987	151.461	285.681	343.623	268.787	697.394		11030.7	546.915	466.632	547.843	1933.58	367.44	496.254	377.728	712.46	856.962	670.327	1739.23
P100509920	2560	160	160	160	640	160	160	80	160	160	160	640		3906.24	239.4	183.61	217.993	892.522	172.831	187.929	149.389	314.41	313.936	224.061	727.636		9741.77	597.04	457.905	543.652	2225.86	431.023	468.676	372.56	784.106	782.923	558.784	1814.65
P100507675	5120	320	160	320	640	160	320	160	320	320	320	640		8781.59	343.679	219.626	374.729	1113.16	238.627	350.769	188.502	481.695	484.344	404.404	1205.64		21900.4	857.1	547.724	934.536	2776.11	595.112	874.782	470.105	1201.3	1207.9	1008.54	3006.75
P100507669	5120	160	160	160	640	160	160	160	160	320	160	640		5586.29	240.22	189.477	247.565	947.648	174.257	249.371	190.824	304.645	327.531	248.268	821.197		13931.6	599.084	472.537	617.402	2363.34	434.578	621.906	475.896	759.752	816.829	619.154	2047.98
P100507667	1280	80	80	80	320	80	80	80	160	160	80	320		2567.14	145.024	113.495	147.893	394.982	104.623	129.904	109.297	207.092	175.133	79.4735	464.824		6402.18	361.674	283.044	368.83	985.044	260.919	323.966	272.576	516.466	436.764	198.199	1159.22
Priv 847	2560	40	40	40	80	20	20	20	40	40	40	80		3075.51	61.9859	54.75	56.2255	150.556	29.7782	31.6734	37.7526	75.0456	72.3599	80.108	159.57		7668.77	154.562	136.519	140.198	375.411	74.2519	78.9776	94.1361	187.126	180.429	199.749	397.887
																										Median	14706.3	751.682	629.332	805.546	2949.42	564.526	848.172	554.868	1054.71	1092.5	995.048	2406.28
P-value summary Friedman test
Number of families	1
Number of comparisons per family	11
Alpha	0.05
Dunn's multiple comparisons test	Rank sum diff.	Significant?	Summary	Adjusted P Value
A.2.2 vs. XBB.1.5	158	Yes	****	<0.0001
A.2.2 vs. EG.5.1	191	Yes	****	<0.0001
A.2.2 vs. XBB.2.3.11	141	Yes	****	<0.0001
A.2.2 vs. XBC.1.6	25	No	ns	>0.9999
A.2.2 vs. FL.15	213	Yes	****	<0.0001
A.2.2 vs. EG.1	139	Yes	****	<0.0001
A.2.2 vs. XBB.1.22.1	219	Yes	****	<0.0001
A.2.2 vs. XBB.1.16.11	77	Yes	*	0.0108
A.2.2 vs. XBB.1.16.1	80	Yes	**	0.0068
A.2.2 vs. XCD	105	Yes	****	<0.0001
A.2.2 vs. XBC.1.7	38	No	ns	>0.9999

### Sheet: Fig.1H
													Cut-off Neutralisation Titer									IC50/ml									WHO Units/ml
Sample Number	Studyname	A.2.2	BA.1	XBB.1.5	EG.1	EG.5.1	XBC.1.6	FL.15	XBB.1.22.1		A.2.2	BA.1	XBB.1.5	EG.1	EG.5.1	XBC.1.6	FL.15	XBB.1.22.1		A.2.2	BA.1	XBB.1.5	EG.1	EG.5.1	XBC.1.6	FL.15	XBB.1.22.1
1	ADAPT	320	160	20	20	neg	40	20	20		596.199	202.788	27.1191	31.9566	10	44.6361	26.9196	30.6643		1466.98	504.221	67.43	79.4582	24.8644	110.985	66.9339	76.245
2	ADAPT	640	160	80	80	20	80	40	80		1197.73	262.708	85.5398	94.1299	19.6364	156.903	57.6653	89.0357		2978.09	653.206	212.689	234.048	48.8246	390.13	143.381	221.382
3	ADAPT	320	160	40	40	neg	40	40	40		567.271	212.935	42.8616	50.8424	10	47.9609	50.7285	65.8731		1410.48	529.45	106.573	126.416	34.113	119.252	126.133	163.789
4	ADAPT	320	80	40	40	20	80	40	80		526.503	150.876	67.7585	79.2741	24.1311	86.9975	58.7182	81.7202		1309.12	375.144	168.477	197.11	60.0004	216.314	145.999	203.192
5	ADAPT	1280	320	80	80	40	80	80	80		1906.04	478.643	104.254	110.756	47.077	110.907	92.2432	96.1442		4739.26	1190.12	259.222	275.388	117.054	275.763	229.357	239.057
6	ADAPT	640	320	80	80	20	160	40	80		1007	367.281	87.7534	85.2771	27.639	237.89	73.0062	84.4457		2503.84	913.222	218.193	212.036	68.7227	591.5	181.525	209.969
7	ADAPT	320	20	40	40	neg	40	80	40		348.893	37.1543	51.5245	70.0215	15.8133	44.2935	81.7886	68.965		867.5	92.3818	128.113	174.104	39.3189	110.133	203.362	171.477
8	ADAPT	160	160	40	40	20	40	40	80		281.499	165.036	49.7968	57.815	20.731	38.4834	71.9331	84.2584		699.929	410.353	123.817	143.753	51.5464	95.6865	178.857	209.503
9	ADAPT	640	160	40	80	20	80	80	80		724.13	226.298	77.9542	84.4635	20.5924	128.682	109.543	111.083		1800.5	562.675	193.828	210.013	51.2018	319.959	272.372	276.201
10	ADAPT	320	160	40	40	neg	40	40	40		437.875	252.339	40.3582	45.5187	10	49.4031	65.4121	66.803		1088.75	627.425	100.348	113.179	24.8644	122.838	162.643	166.101
11	ADAPT	320	160	40	80	20	40	80	80		519.937	325.264	74.7455	83.0564	30.3133	60.5971	107.981	93.6664		1292.79	808.749	185.85	206.514	75.372	150.671	268.487	232.896
12	ADAPT	160	320	80	40	20	160	80	80		197.746	549.809	89.9679	76.436	26.9526	261.359	101.3	93.9398		491.684	1367.07	223.7	190.053	67.0159	649.852	251.875	233.575
13	ADAPT	1280	640	40	80	20	640	80	80		2247.7	1077.92	84.4537	87.2448	24.2985	579.922	88.707	114.866		5588.76	2680.18	209.989	216.929	60.4167	1441.94	220.564	285.608
14	ADAPT	2560	640	160	80	40	640	80	80		3458.47	987.119	177.63	137.412	43.1512	651.281	115.592	123.563		8599.27	2454.41	441.666	341.667	107.293	1619.37	287.413	307.231
15	ADAPT	1280	160	40	40	neg	40	40	80		1436.98	233.085	55.0998	77.0314	10.7007	84.6246	71.1319	95.5134		3572.97	579.551	137.002	191.534	26.6065	210.414	176.865	237.488
16	ADAPT	320	320	80	80	40	320	80	80		521.431	589.707	109.443	108.93	74.2652	307.185	104.079	109.367		1296.5	1466.27	272.124	270.848	184.656	763.797	258.786	271.933
17	ADAPT	640	160	40	40	neg	80	40	40		770.996	173.47	66.3743	69.7487	10	99.2316	53.6955	77.807		1917.03	431.323	165.036	173.426	24.8644	246.733	133.51	193.462
18	ADAPT	320	160	40	40	neg	80	40	40		573.967	227.304	53.2717	53.2515	10	89.4112	47.1176	54.1195		1427.13	565.178	132.457	132.406	35.8782	222.315	117.155	134.565
19	ADAPT	160	80	20	20	neg	40	20	20		252.177	132.458	28.8978	25.4169	10	49.5933	25.2853	32.398		627.023	329.347	71.8527	63.1974	24.8644	123.311	62.8704	80.5556
20	ADAPT	1280	640	80	80	40	160	80	80		1664.33	664.663	127.624	135.376	45.0175	324.812	97.6579	123.301		4138.24	1652.64	317.33	336.605	111.933	807.626	242.82	306.58
21	ADAPT	160	80	20	40	neg	40	40	40		300.166	108.82	34.7728	53.4391	10	45.7888	52.0225	66.3301		746.345	270.575	86.4604	132.873	0.34586	113.851	129.351	164.926
22	ADAPT	160	80	40	40	neg	40	40	40		267.499	157.379	41.4715	50.7107	10	55.3535	48.0139	62.7493		665.12	391.314	103.116	126.089	28.3131	137.633	119.384	156.022
23	ADAPT	320	80	40	40	neg	20	40	40		619.416	120.402	42.7371	45.5236	10	34.5901	48.5146	52.3235		1540.14	299.372	106.263	113.192	42.5458	86.0062	120.629	130.099
24	ADAPT	320	80	40	40	20	40	40	40		413.645	124.084	47.5208	58.0846	20.0176	43.6956	50.0675	51.4112		1028.5	308.527	118.157	144.424	49.7726	108.646	124.49	127.831
25	ADAPT	640	640	40	40	20	160	40	80		1034.08	758.737	69.4087	77.1765	20.4701	199.596	69.461	81.2805		2571.19	1886.55	172.58	191.895	50.8976	496.282	172.71	202.099
26	ADAPT	640	160	40	80	20	40	40	80		1110.75	306.649	73.305	86.0569	30.3523	63.329	74.629	89.7337		2761.82	762.464	182.268	213.975	75.4691	157.464	185.56	223.117
27	ADAPT	640	320	40	40	20	80	40	40		1044.79	418.535	52.7818	57.3335	28.159	80.3842	59.7585	55.9768		2597.81	1040.66	131.239	142.556	70.0156	199.87	148.586	139.183
28	ADAPT	1280	640	40	40	neg	160	40	80		1464.85	775.664	68.1288	66.2523	10	208.509	56.2004	77.7407		3642.25	1928.64	169.398	164.732	24.8644	518.443	139.739	193.297
	P-value summary Friedman test																			Median	1503.56	603.488	166.756	182.079	50.3351	213.364	167.677	202.646
	Number of families	1
	Number of comparisons per family	7
	Alpha	0.05
	Dunn's multiple comparisons test	Rank sum diff.	Significant?	Summary	Adjusted P Value
	A.2.2 vs. BA.1	28	No	ns	0.8864
	A.2.2 vs. XBB.1.5	134	Yes	****	<0.0001
	A.2.2 vs. EG.1	107	Yes	****	<0.0001
	A.2.2 vs. EG.5.1	193	Yes	****	<0.0001
	A.2.2 vs. XBC.1.6	85	Yes	****	<0.0001
	A.2.2 vs. FL.15	126	Yes	****	<0.0001
	A.2.2 vs. XBB.1.22.1	87	Yes	****	<0.0001

### Sheet: Figure 2
				NC IgG	Date	NC IgG	Spike IgG	Date	Spike IgG		LVNT (WHO Units/ml)				Vaccine doses			Waste Water (Case Surrogate)
		2020-05-01	Privigen CZ1500 CSL-85 (lot: 2020060 AU)	5.01	2020-05-01	5.01	108128	2020-05-01	108128	Privigen CZ1500 CSL-85 (lot: 2020060 AU)	2205.01	2020-05-01	2205.01		Date	Vaccine Dose Number		Date	copies per mL Biobot
		2020-10-01	Privigen CZ1500 CSL-794	5.62	2020-10-01	5.62	74293	2020-10-01	65031	Privigen CZ1500 CSL-794	1601.67	2020-10-01	1601.67		2021-01-01	137862		2020-03-11	13
		2021-04-01	Privigen /CZ1500, Lot: P100374850, 06.10.2021	1.15	2021-04-01	0.886667	60631	2021-04-01	69290	Privigen /CZ1500, Lot: P100374850, 06.10.2021	4326.72	2021-04-01	5239.44		2021-01-02	268950		2020-03-18	132
		2021-04-01	Privigen /CZ1500, Lot: P100367450, 06.10.2021	0.86	2021-09-01	1.34	78339	2021-09-01	81430	Privigen /CZ1500, Lot: P100367450, 06.10.2021	5638.59	2021-09-01	5638.59		2021-01-03	141399		2020-03-25	447
		2021-04-01	Privigen /CZ1500, Lot: P100370723, 06.10.2021	0.65	2021-10-01	0.765	68900	2021-10-01	65260.5	Privigen /CZ1500, Lot: P100370723, 06.10.2021	5753.01	2021-10-01	7611.43		2021-01-04	665706		2020-04-01	303
		2021-09-01	P100403014	1.34	2021-11-01	0.96	81430	2021-11-01	64151.7	P100403014	6170.94	2021-11-01	5309.57		2021-01-05	840779		2020-04-08	458
		2021-10-01	P100414649	0.69	2021-12-01	0.395	65031	2021-12-01	110986	P100414649	6647.39	2021-12-01	10717.4		2021-01-06	1030603		2020-04-15	572
		2021-10-01	P100414648	0.84	2022-01-01	2.916	65490	2022-01-01	131971	P100414648	8575.47	2022-01-01	15086.7		2021-01-07	1177715		2020-04-22	833
		2021-11-01	P100416189	1.08	2022-02-01	4.565	74623	2022-02-01	146904	P100416189	5729.47	2022-02-01	21741.5		2021-01-08	1244741		2020-04-29	390
		2021-11-01	P100414647	1.19	2022-03-01	2.965	49888	2022-03-01	108867	P100414647	4050.41	2022-03-01	13994.1		2021-01-09	512629		2020-05-06	210
		2021-11-01	P100416188	0.61	2022-04-01	2.1525	67944	2022-04-01	97215.5	P100416188	6148.81	2022-04-01	13428		2021-01-10	253088		2020-05-13	132
		2021-12-01	P100429038	0.23	2022-05-01	1.86625	95307	2022-05-01	108592	P100429038	9849.51	2022-05-01	15157.9		2021-01-11	1079145		2020-05-20	66
		2021-12-01	P100429039	0.56	2022-06-01	2.62	126666	2022-06-01	86145.8	P100429039	11585.3	2022-06-01	10205		2021-01-12	1265924		2020-05-27	65
		2022-01-01	P100448311	5.12	2022-07-01	3.802	111230	2022-07-01	71281.4	P100448311	15741.1	2022-07-01	11835.4		2021-01-13	1334854		2020-06-03	77
		2022-01-01	P100448373	5.79	2022-08-01	4.3	133134	2022-08-01	94836.8	P100448373	18127	2022-08-01	10530.9		2021-01-14	1325745		2020-06-10	112
		2022-01-01	P100437240	0.44	2022-10-01	2.585	159624	2022-10-01	85015.5	P100437240	12970.9	2022-10-01	13640.8		2021-01-15	1268589		2020-06-17	104
		2022-01-01	P100449774	2.66	2022-11-01	2.92	89306	2022-11-01	88263	P100449774	7037.15	2022-11-01	10996.1		2021-01-16	651783		2020-06-24	98
		2022-01-01	P100437241	0.57	2022-12-01	3.92167	166562	2022-12-01	79385	P100437241	21557.3	2022-12-01	10814.7		2021-01-17	302512		2020-07-01	154
		2022-02-01	P100452485	4.01	2023-01-01	3.725	148038	2023-01-01	67051.5	P100452485	23037.9	2023-01-01	8622.98		2021-01-18	891805		2020-07-08	178
		2022-02-01	P100452482	5.12			145769			P100452482	20445.1				2021-01-19	1353803		2020-07-15	226
		2022-03-01	P100459539	2.93			109304			P100459539	15367.4				2021-01-20	1615237		2020-07-22	160
		2022-03-01	P100459537	3			108430			P100459537	12620.8				2021-01-21	1647635		2020-07-29	150
		2022-04-01	P100463577	1.62			63041			P100463577	8259.74				2021-01-22	1646871		2020-08-05	166
		2022-04-01	P100463580	2.57			96782			P100463580	14247.3				2021-01-23	913376		2020-08-12	126
		2022-04-01	P100465505	2.42			87426			P100465505	12152.7				2021-01-24	403869		2020-08-19	107
		2022-04-01	P100465525	2.74			83845			P100465525	8536.95				2021-01-25	1384839		2020-08-26	108
		2022-04-01	P100468293	2.23			94911			P100468293	13565.9				2021-01-26	1670866		2020-09-02	100
		2022-04-01	P100468295	1.67			126362			P100468295	16013.7				2021-01-27	1938126		2020-09-09	76
		2022-04-01	P100470483	1.7			133458			P100470483	19968.9				2021-01-28	1970489		2020-09-16	65
		2022-04-01	P100475088	2.27			91899			P100475088	14678.8				2021-01-29	1925120		2020-09-23	67
		2022-05-01	P100470484	1.7			145777			P100470484	19784.9				2021-01-30	1022132		2020-09-30	71
		2022-05-01	P100473149	1.91			97665			P100473149	14210.9				2021-01-31	463792		2020-10-07	93
		2022-05-01	P100479058	1.92			90700			P100479058	13195.8				2021-02-01	1418713		2020-10-14	135
		2022-05-01	P100479060	1.71			79343			P100479060	11535				2021-02-02	1712809		2020-10-21	170
		2022-05-01	P100479062	1.76			129929			P100479062	21473.3				2021-02-03	2153875		2020-10-28	193
		2022-05-01	P100479067	1.63			140171			P100479067	17195.7				2021-02-04	2356981		2020-11-04	293
		2022-05-01	P100484643	1.83			87362			P100484643	9605.8				2021-02-05	2367879		2020-11-11	467
		2022-05-01	P100483018	2.47			97789			P100483018	14261.6				2021-02-06	1307249		2020-11-18	563
		2022-06-01	P100483016	2.32			104984			P100483016	15346.1				2021-02-07	443492		2020-11-25	622
		2022-06-01	P100484648	2.02			66653			P100484648	6163.48				2021-02-08	1587115		2020-12-02	628
		2022-06-01	P100492277	2.91			81990			P100492277	9520.2				2021-02-09	1981949		2020-12-09	675
		2022-06-01	P100492287	3.23			90956			P100492287	9790.25				2021-02-10	2318275		2020-12-16	725
		2022-07-01	P100509920	4.63			83927			P100509920	10582.2				2021-02-11	2421414		2020-12-23	755
		2022-07-01	P100507669	3.79			81025			P100507675	20498.6				2021-02-12	2605164		2020-12-30	706
		2022-07-01	P100507667	2.76			62746			P100507669	9559.01				2021-02-13	1478506		2021-01-06	812
		2022-07-01	P100512703	4.38			68564			P100507667	7633.08				2021-02-14	591389		2021-01-13	684
		2022-07-01	P100512701	3.45			60145			P100512703	10904.1				2021-02-15	1198939		2021-01-20	513
		2022-08-01	P100527221	4.2			80511			P100512701	8189.76				2021-02-16	1626390		2021-01-27	395
		2022-08-01	P100527218	4.44			92448			P100527218	12593.7				2021-02-17	1974513		2021-02-03	306
		2022-08-01	P100522402	4.27			74369			P100522402	10668.2				2021-02-18	1863271		2021-02-10	227
		2022-08-01	P100507675	2.18			132019			P100527221	10672.1				2021-02-19	1971540		2021-02-17	180
		2022-10-01	P100537833	2.38			85225			P100537834	13325.1				2021-02-20	1311441		2021-02-24	183
		2022-10-01	P100537832	2.79			84806			P100537833	13956.5				2021-02-21	601724		2021-03-03	194
		2022-11-01	P100537834	2.92			88263			P100537832	10996.1				2021-02-22	1470034		2021-03-10	189
		2022-12-01	P100548390	4.43			86663			P100548390	11508.6				2021-02-23	1946484		2021-03-17	164
		2022-12-01	P100548385	4.32			82221			P100548385	10990.7				2021-02-24	2535910		2021-03-24	181
		2022-12-01	P100542743	3.09			65321			P100542743	9540.01				2021-02-25	2946420		2021-03-31	201
		2022-12-01	P100542741	2.24			78005			P100542741	11660.3				2021-02-26	3122056		2021-04-07	204
		2022-12-01	P100550841	4.99			63583			P100550841	12770.3				2021-02-27	1996210		2021-04-14	181
		2022-12-01	P100550840	4.46			100517			P100550840	8418.53				2021-02-28	856651		2021-04-21	149
		2023-01-01	P100553882	3.56			64459			P100553882	7965.16				2021-03-01	2097845		2021-04-28	122
		2023-01-01	P100553881	3.89			69644			P100553881	9280.8				2021-03-02	2474543		2021-05-05	84
															2021-03-03	2916589		2021-05-12	70
															2021-03-04	3210078		2021-05-19	58
															2021-03-05	3242013		2021-05-26	40
															2021-03-06	2068679		2021-06-02	42
															2021-03-07	933604		2021-06-09	54
															2021-03-08	2174179		2021-06-16	59
															2021-03-09	2724006		2021-06-23	64
															2021-03-10	3145737		2021-06-30	67
															2021-03-11	3468822		2021-07-07	84
															2021-03-12	3453100		2021-07-14	121
															2021-03-13	2202082		2021-07-21	205
															2021-03-14	985889		2021-07-28	315
															2021-03-15	2282423		2021-08-04	408
															2021-03-16	2893755		2021-08-11	451
															2021-03-17	3176658		2021-08-18	494
															2021-03-18	3402214		2021-08-25	649
															2021-03-19	3320369		2021-09-01	758
															2021-03-20	2165556		2021-09-08	692
															2021-03-21	1027911		2021-09-15	594
															2021-03-22	2356851		2021-09-22	483
															2021-03-23	3059738		2021-09-29	485
															2021-03-24	3553935		2021-10-06	470
															2021-03-25	3824588		2021-10-13	407
															2021-03-26	3813041		2021-10-20	404
															2021-03-27	2476025		2021-10-27	485
															2021-03-28	1211887		2021-11-03	506
															2021-03-29	2834089		2021-11-10	564
															2021-03-30	3593032		2021-11-17	686
															2021-03-31	4172798		2021-11-24	918
															2021-04-01	4581777		2021-12-01	1187
															2021-04-02	3646531		2021-12-08	1203
															2021-04-03	2307814		2021-12-15	1531
															2021-04-04	765287		2021-12-22	2808
															2021-04-05	3103280		2021-12-29	4554
															2021-04-06	3975030		2022-01-05	4529
															2021-04-07	4360623		2022-01-12	3418
															2021-04-08	4503590		2022-01-19	2112
															2021-04-09	4316477		2022-01-26	1412
															2021-04-10	2895008		2022-02-02	861
															2021-04-11	1402874		2022-02-09	418
															2021-04-12	3026715		2022-02-16	233
															2021-04-13	3485403		2022-02-23	157
															2021-04-14	3709110		2022-03-02	122
															2021-04-15	3760683		2022-03-09	111
															2021-04-16	3615657		2022-03-16	118
															2021-04-17	2370336		2022-03-23	124
															2021-04-18	1136696		2022-03-30	172
															2021-04-19	2592258		2022-04-06	242
															2021-04-20	3239654		2022-04-13	299
															2021-04-21	3492126		2022-04-20	345
															2021-04-22	3510256		2022-04-27	425
															2021-04-23	3312333		2022-05-04	496
															2021-04-24	2216273		2022-05-11	649
															2021-04-25	996280		2022-05-18	736
															2021-04-26	2401182		2022-05-25	747
															2021-04-27	2904468		2022-06-01	766
															2021-04-28	3098422		2022-06-08	793
															2021-04-29	3063169		2022-06-15	789
															2021-04-30	2925570		2022-06-22	827
															2021-05-01	1873118		2022-06-29	854
															2021-05-02	882586		2022-07-06	1005
															2021-05-03	1973055		2022-07-13	1142
															2021-05-04	2511357		2022-07-20	1142
															2021-05-05	2564140		2022-07-27	1039
															2021-05-06	2535570		2022-08-03	921
															2021-05-07	2523048		2022-08-10	794
															2021-05-08	1543482		2022-08-17	716
															2021-05-09	617375		2022-08-24	693
															2021-05-10	1612418		2022-08-31	745
															2021-05-11	2057561		2022-09-07	786
															2021-05-12	2027113		2022-09-14	753
															2021-05-13	2289866		2022-09-21	693
															2021-05-14	2465506		2022-09-28	640
															2021-05-15	1857778		2022-10-05	613
															2021-05-16	937988		2022-10-12	651
															2021-05-17	1832270		2022-10-19	623
															2021-05-18	2083612		2022-10-26	536
															2021-05-19	2098225		2022-11-02	544
															2021-05-20	2029518		2022-11-09	555
															2021-05-21	2072633		2022-11-16	610
															2021-05-22	1455556		2022-11-23	723
															2021-05-23	660614		2022-11-30	910
															2021-05-24	1328689		2022-12-07	956
															2021-05-25	1446635		2022-12-14	996
															2021-05-26	1445477		2022-12-21	1086
															2021-05-27	1357841		2022-12-28	1160
															2021-05-28	1342232		2023-01-04	1059
															2021-05-29	771139		2023-01-11	828
															2021-05-30	387215		2023-01-18	759
															2021-05-31	204488		2023-01-25	720
															2021-06-01	1288397		2023-02-01	686
															2021-06-02	1126492		2023-02-08	666
															2021-06-03	1257190		2023-02-15	619
															2021-06-04	1416527		2023-02-22	525
															2021-06-05	1080089		2023-03-01	443
															2021-06-06	520836		2023-03-08	387
															2021-06-07	1081294		2023-03-15	366
															2021-06-08	1183148		2023-03-22	382
															2021-06-09	1174452		2023-03-29	287
															2021-06-10	1177092		2023-04-05	269
															2021-06-11	1240992		2023-04-12	246
															2021-06-12	899105		2023-04-19	223
															2021-06-13	395762		2023-04-26	236
															2021-06-14	920013		2023-05-03	238
															2021-06-15	985384		2023-05-10	234
															2021-06-16	951145		2023-05-17	225
															2021-06-17	899781		2023-05-24	200
															2021-06-18	928434		2023-05-31	188
															2021-06-19	577590		2023-06-07	178
															2021-06-20	278477		2023-06-14	168
															2021-06-21	565665		2023-06-21	165
															2021-06-22	760157		2023-06-28	198
															2021-06-23	740774		2023-07-05	220
															2021-06-24	703640		2023-07-12	252
															2021-06-25	771393		2023-07-19	279
															2021-06-26	501788		2023-07-26	339
															2021-06-27	268862		2023-08-02	408
															2021-06-28	557687		2023-08-09	493
															2021-06-29	630717		2023-08-16	521
															2021-06-30	636648		2023-08-23	556
															2021-07-01	617692		2023-08-31	639
															2021-07-02	623870		2023-09-08	641
															2021-07-03	358857		2023-09-16	580
															2021-07-04	50996		2023-09-23	505
															2021-07-05	399032		2023-09-30	497
															2021-07-06	587144		2023-10-07	473
															2021-07-07	574028		2023-10-14	392
															2021-07-08	567878		2023-10-21	376
															2021-07-09	634791		2023-10-28	396
															2021-07-10	402404		2023-11-04	424
															2021-07-11	217524		2023-11-11	450
															2021-07-12	523380		2023-11-18	491
															2021-07-13	529772		2023-11-25	582
															2021-07-14	535114		2023-12-02	722
															2021-07-15	544396		2023-12-09	767
															2021-07-16	625471		2023-12-16	872
															2021-07-17	401130		2023-12-23	1086
															2021-07-18	234502		2023-12-30	1318
															2021-07-19	569321		2024-01-06	1261
															2021-07-20	604662		2024-01-13	1037
															2021-07-21	633122		2024-01-20	852
															2021-07-22	654048		2024-01-27	813
															2021-07-23	747928		2024-02-03	808
															2021-07-24	463249
															2021-07-25	260361
															2021-07-26	646124
															2021-07-27	704561
															2021-07-28	723953
															2021-07-29	724372
															2021-07-30	841479
															2021-07-31	519728
															2021-08-01	339729
															2021-08-02	725756
															2021-08-03	767950
															2021-08-04	783649
															2021-08-05	799315
															2021-08-06	915972
															2021-08-07	563757
															2021-08-08	353926
															2021-08-09	789529
															2021-08-10	806862
															2021-08-11	775876
															2021-08-12	810936
															2021-08-13	955196
															2021-08-14	630364
															2021-08-15	403240
															2021-08-16	876968
															2021-08-17	931377
															2021-08-18	960825
															2021-08-19	952720
															2021-08-20	1116439
															2021-08-21	673278
															2021-08-22	394149
															2021-08-23	925964
															2021-08-24	956460
															2021-08-25	973295
															2021-08-26	996468
															2021-08-27	1177954
															2021-08-28	717058
															2021-08-29	433393
															2021-08-30	938466
															2021-08-31	944510
															2021-09-01	953481
															2021-09-02	900535
															2021-09-03	1045422
															2021-09-04	562330
															2021-09-05	367693
															2021-09-06	178113
															2021-09-07	916891
															2021-09-08	852196
															2021-09-09	855333
															2021-09-10	1043214
															2021-09-11	604458
															2021-09-12	354542
															2021-09-13	787033
															2021-09-14	756840
															2021-09-15	771402
															2021-09-16	767955
															2021-09-17	908447
															2021-09-18	524615
															2021-09-19	310811
															2021-09-20	704265
															2021-09-21	683785
															2021-09-22	670908
															2021-09-23	681279
															2021-09-24	990823
															2021-09-25	675553
															2021-09-26	411260
															2021-09-27	1034299
															2021-09-28	1139298
															2021-09-29	1147776
															2021-09-30	1174083
															2021-10-01	1351288
															2021-10-02	634305
															2021-10-03	368579
															2021-10-04	992225
															2021-10-05	1024871
															2021-10-06	1041465
															2021-10-07	1042158
															2021-10-08	1169089
															2021-10-09	538874
															2021-10-10	317141
															2021-10-11	859259
															2021-10-12	936715
															2021-10-13	917446
															2021-10-14	920367
															2021-10-15	1065262
															2021-10-16	495788
															2021-10-17	271486
															2021-10-18	839395
															2021-10-19	831451
															2021-10-20	846753
															2021-10-21	870069
															2021-10-22	1390155
															2021-10-23	833391
															2021-10-24	475619
															2021-10-25	1538172
															2021-10-26	1576688
															2021-10-27	1635798
															2021-10-28	1623756
															2021-10-29	1804326
															2021-10-30	825374
															2021-10-31	441216
															2021-11-01	1506291
															2021-11-02	1517814
															2021-11-03	1586053
															2021-11-04	1659723
															2021-11-05	1939274
															2021-11-06	1051216
															2021-11-07	563911
															2021-11-08	1483838
															2021-11-09	1658855
															2021-11-10	1796812
															2021-11-11	1618051
															2021-11-12	2012809
															2021-11-13	1188490
															2021-11-14	585003
															2021-11-15	1571731
															2021-11-16	1702654
															2021-11-17	1781891
															2021-11-18	1809855
															2021-11-19	2101285
															2021-11-20	1247721
															2021-11-21	654072
															2021-11-22	1837469
															2021-11-23	1809705
															2021-11-24	1403775
															2021-11-25	29593
															2021-11-26	1221525
															2021-11-27	903759
															2021-11-28	598420
															2021-11-29	1684911
															2021-11-30	1952368
															2021-12-01	2209329
															2021-12-02	2197481
															2021-12-03	2479472
															2021-12-04	1501892
															2021-12-05	739364
															2021-12-06	1855098
															2021-12-07	1933649
															2021-12-08	1949433
															2021-12-09	1948310
															2021-12-10	2141463
															2021-12-11	1270748
															2021-12-12	638748
															2021-12-13	1634851
															2021-12-14	1741286
															2021-12-15	1742281
															2021-12-16	1709612
															2021-12-17	1961025
															2021-12-18	1131526
															2021-12-19	646705
															2021-12-20	1860588
															2021-12-21	1993044
															2021-12-22	1884392
															2021-12-23	1477060
															2021-12-24	383840
															2021-12-25	7017
															2021-12-26	483412
															2021-12-27	1540779
															2021-12-28	1710039
															2021-12-29	1692545
															2021-12-30	1550287
															2021-12-31	620908
															2022-01-01	120312
															2022-01-02	500641
															2022-01-03	1252631
															2022-01-04	1423448
															2022-01-05	1461822
															2022-01-06	1474184
															2022-01-07	1662175
															2022-01-08	1055313
															2022-01-09	501167
															2022-01-10	1268624
															2022-01-11	1316523
															2022-01-12	1322564
															2022-01-13	1302017
															2022-01-14	1480803
															2022-01-15	795175
															2022-01-16	393740
															2022-01-17	831048
															2022-01-18	1008085
															2022-01-19	988768
															2022-01-20	945432
															2022-01-21	1093023
															2022-01-22	626291
															2022-01-23	333884
															2022-01-24	803668
															2022-01-25	810605
															2022-01-26	799954
															2022-01-27	797713
															2022-01-28	964579
															2022-01-29	473900
															2022-01-30	266955
															2022-01-31	636769
															2022-02-01	623821
															2022-02-02	579084
															2022-02-03	526655
															2022-02-04	663351
															2022-02-05	442969
															2022-02-06	215527
															2022-02-07	489174
															2022-02-08	507548
															2022-02-09	517461
															2022-02-10	515460
															2022-02-11	629700
															2022-02-12	349079
															2022-02-13	154331
															2022-02-14	346184
															2022-02-15	407091
															2022-02-16	419606
															2022-02-17	412983
															2022-02-18	532286
															2022-02-19	285072
															2022-02-20	155903
															2022-02-21	320316
															2022-02-22	357631
															2022-02-23	347723
															2022-02-24	333648
															2022-02-25	398932
															2022-02-26	245547
															2022-02-27	124434
															2022-02-28	320220
															2022-03-01	285236
															2022-03-02	262021
															2022-03-03	258059
															2022-03-04	324009
															2022-03-05	184109
															2022-03-06	90043
															2022-03-07	214483
															2022-03-08	217756
															2022-03-09	216665
															2022-03-10	216748
															2022-03-11	263258
															2022-03-12	143613
															2022-03-13	74989
															2022-03-14	198367
															2022-03-15	208108
															2022-03-16	211480
															2022-03-17	201276
															2022-03-18	256557
															2022-03-19	146728
															2022-03-20	77008
															2022-03-21	192133
															2022-03-22	185821
															2022-03-23	195878
															2022-03-24	191469
															2022-03-25	235096
															2022-03-26	125179
															2022-03-27	65215
															2022-03-28	175057
															2022-03-29	199781
															2022-03-30	405231
															2022-03-31	559568
															2022-04-01	667267
															2022-04-02	347919
															2022-04-03	211137
															2022-04-04	564170
															2022-04-05	559520
															2022-04-06	581975
															2022-04-07	587944
															2022-04-08	679572
															2022-04-09	340875
															2022-04-10	198058
															2022-04-11	584896
															2022-04-12	620155
															2022-04-13	587685
															2022-04-14	594394
															2022-04-15	573059
															2022-04-16	262009
															2022-04-17	60684
															2022-04-18	519854
															2022-04-19	547765
															2022-04-20	541443
															2022-04-21	510325
															2022-04-22	501416
															2022-04-23	262736
															2022-04-24	135526
															2022-04-25	431573
															2022-04-26	460738
															2022-04-27	479988
															2022-04-28	484070
															2022-04-29	516129
															2022-04-30	244256
															2022-05-01	136347
															2022-05-02	396110
															2022-05-03	424286
															2022-05-04	421574
															2022-05-05	415069
															2022-05-06	458222
															2022-05-07	208206
															2022-05-08	91910
															2022-05-09	393273
															2022-05-10	425935
															2022-05-11	427647
															2022-05-12	437691
															2022-05-13	476717
															2022-05-14	240789
															2022-05-15	132443
															2022-05-16	390358
															2022-05-17	414074
															2022-05-18	424157
															2022-05-19	444693
															2022-05-20	516439
															2022-05-21	271910
															2022-05-22	155326
															2022-05-23	440849
															2022-05-24	431685
															2022-05-25	419460
															2022-05-26	406415
															2022-05-27	450392
															2022-05-28	202682
															2022-05-29	113393
															2022-05-30	32285
															2022-05-31	379452
															2022-06-01	376460
															2022-06-02	363450
															2022-06-03	404716
															2022-06-04	193318
															2022-06-05	107739
															2022-06-06	321661
															2022-06-07	320757
															2022-06-08	324638
															2022-06-09	315129
															2022-06-10	349462
															2022-06-11	163544
															2022-06-12	87379
															2022-06-13	271032
															2022-06-14	280109
															2022-06-15	285095
															2022-06-16	283141
															2022-06-17	300907
															2022-06-18	132160
															2022-06-19	62821
															2022-06-20	236286
															2022-06-21	270935
															2022-06-22	287337
															2022-06-23	287438
															2022-06-24	311229
															2022-06-25	163799
															2022-06-26	79549
															2022-06-27	254774
															2022-06-28	268452
															2022-06-29	274333
															2022-06-30	283100
															2022-07-01	281197
															2022-07-02	114859
															2022-07-03	59206
															2022-07-04	13189
															2022-07-05	253077
															2022-07-06	267482
															2022-07-07	274501
															2022-07-08	308491
															2022-07-09	147757
															2022-07-10	78685
															2022-07-11	271223
															2022-07-12	303188
															2022-07-13	348023
															2022-07-14	368339
															2022-07-15	417058
															2022-07-16	214034
															2022-07-17	116268
															2022-07-18	361636
															2022-07-19	361493
															2022-07-20	346130
															2022-07-21	366165
															2022-07-22	415335
															2022-07-23	202590
															2022-07-24	99859
															2022-07-25	312003
															2022-07-26	322554
															2022-07-27	310381
															2022-07-28	308462
															2022-07-29	324200
															2022-07-30	140767
															2022-07-31	69427
															2022-08-01	244054
															2022-08-02	259088
															2022-08-03	253674
															2022-08-04	249672
															2022-08-05	267691
															2022-08-06	124479
															2022-08-07	63918
															2022-08-08	220894
															2022-08-09	228768
															2022-08-10	215055
															2022-08-11	218227
															2022-08-12	240004
															2022-08-13	107195
															2022-08-14	52877
															2022-08-15	197625
															2022-08-16	204834
															2022-08-17	202283
															2022-08-18	194850
															2022-08-19	213278
															2022-08-20	87874
															2022-08-21	43716
															2022-08-22	166929
															2022-08-23	176526
															2022-08-24	174687
															2022-08-25	171199
															2022-08-26	180405
															2022-08-27	78281
															2022-08-28	38382
															2022-08-29	141466
															2022-08-30	148545
															2022-08-31	134574
															2022-09-01	98820
															2022-09-02	90504
															2022-09-03	56379
															2022-09-04	42999
															2022-09-05	13378
															2022-09-06	178033
															2022-09-07	401355
															2022-09-08	432377
															2022-09-09	566315
															2022-09-10	319397
															2022-09-11	203014
															2022-09-12	552786
															2022-09-13	535677
															2022-09-14	576722
															2022-09-15	584272
															2022-09-16	705764
															2022-09-17	340210
															2022-09-18	194963
															2022-09-19	618320
															2022-09-20	630469
															2022-09-21	688130
															2022-09-22	682616
															2022-09-23	815182
															2022-09-24	380998
															2022-09-25	216859
															2022-09-26	715738
															2022-09-27	710730
															2022-09-28	734370
															2022-09-29	719209
															2022-09-30	828035
															2022-10-01	379399
															2022-10-02	209289
															2022-10-03	720944
															2022-10-04	727709
															2022-10-05	797679
															2022-10-06	777999
															2022-10-07	877814
															2022-10-08	410115
															2022-10-09	222397
															2022-10-10	741564
															2022-10-11	763542
															2022-10-12	824063
															2022-10-13	785001
															2022-10-14	891898
															2022-10-15	387507
															2022-10-16	213187
															2022-10-17	763940
															2022-10-18	762575
															2022-10-19	798688
															2022-10-20	770493
															2022-10-21	857460
															2022-10-22	385028
															2022-10-23	209544
															2022-10-24	747316
															2022-10-25	768556
															2022-10-26	844834
															2022-10-27	789043
															2022-10-28	860676
															2022-10-29	371805
															2022-10-30	193902
															2022-10-31	608416
															2022-11-01	640148
															2022-11-02	656703
															2022-11-03	641737
															2022-11-04	756729
															2022-11-05	343240
															2022-11-06	180259
															2022-11-07	584476
															2022-11-08	564752
															2022-11-09	556135
															2022-11-10	558061
															2022-11-11	601188
															2022-11-12	282595
															2022-11-13	158884
															2022-11-14	516543
															2022-11-15	523884
															2022-11-16	527964
															2022-11-17	512090
															2022-11-18	568075
															2022-11-19	266986
															2022-11-20	144989
															2022-11-21	455415
															2022-11-22	423822
															2022-11-23	358895
															2022-11-24	5908
															2022-11-25	247410
															2022-11-26	191537
															2022-11-27	118916
															2022-11-28	335489
															2022-11-29	348552
															2022-11-30	433580
															2022-12-01	387984
															2022-12-02	438841
															2022-12-03	204104
															2022-12-04	114738
															2022-12-05	350850
															2022-12-06	365612
															2022-12-07	376109
															2022-12-08	379239
															2022-12-09	426504
															2022-12-10	215843
															2022-12-11	124080
															2022-12-12	366639
															2022-12-13	368284
															2022-12-14	349758
															2022-12-15	324009
															2022-12-16	380625
															2022-12-17	197222
															2022-12-18	113955
															2022-12-19	337636
															2022-12-20	317453
															2022-12-21	288962
															2022-12-22	229178
															2022-12-23	153574
															2022-12-24	38972
															2022-12-25	2556
															2022-12-26	110217
															2022-12-27	266544
															2022-12-28	261645
															2022-12-29	264355
															2022-12-30	243635
															2022-12-31	63664
															2023-01-01	9990
															2023-01-02	123959
															2023-01-03	228533
															2023-01-04	217330
															2023-01-05	227803
															2023-01-06	272773
															2023-01-07	134303
															2023-01-08	68870
															2023-01-09	206269
															2023-01-10	203017
															2023-01-11	200453
															2023-01-12	197394
															2023-01-13	221452
															2023-01-14	103531
															2023-01-15	47591
															2023-01-16	113064
															2023-01-17	150967
															2023-01-18	147176
															2023-01-19	141219
															2023-01-20	157321
															2023-01-21	64963
															2023-01-22	30876
															2023-01-23	119571
															2023-01-24	122922
															2023-01-25	114995
															2023-01-26	120530
															2023-01-27	130959
															2023-01-28	52513
															2023-01-29	27096
															2023-01-30	101040
															2023-01-31	102498
															2023-02-01	90612
															2023-02-02	87590
															2023-02-03	84843
															2023-02-04	83982
															2023-02-05	83689
															2023-02-06	82696
															2023-02-07	81655
															2023-02-08	80753
															2023-02-09	79614
															2023-02-10	77937
															2023-02-11	77354
															2023-02-12	76455
															2023-02-13	74348
															2023-02-14	71332
															2023-02-15	69843
															2023-02-16	68074
															2023-02-17	66425
															2023-02-18	65236
															2023-02-19	65090
															2023-02-20	62661
															2023-02-21	62934
															2023-02-22	61368
															2023-02-23	60178
															2023-02-24	58835
															2023-02-25	58516
															2023-02-26	58351
															2023-02-27	59727
															2023-02-28	59156
															2023-03-01	59084
															2023-03-02	59019
															2023-03-03	58895
															2023-03-04	58873
															2023-03-05	58888
															2023-03-06	58139
															2023-03-07	57534
															2023-03-08	56823
															2023-03-09	56167
															2023-03-10	55289
															2023-03-11	55027
															2023-03-12	54880
															2023-03-13	54127
															2023-03-14	53047
															2023-03-15	52677
															2023-03-16	52085
															2023-03-17	51319
															2023-03-18	50919
															2023-03-19	50728
															2023-03-20	50552
															2023-03-21	50487
															2023-03-22	49820
															2023-03-23	49365
															2023-03-24	49138
															2023-03-25	48914
															2023-03-26	48921
															2023-03-27	48318
															2023-03-28	47889
															2023-03-29	47690
															2023-03-30	47421
															2023-03-31	46536
															2023-04-01	46007
															2023-04-02	45696
															2023-04-03	44914
															2023-04-04	44143
															2023-04-05	43149
															2023-04-06	42497
															2023-04-07	40880
															2023-04-08	40852
															2023-04-09	39997
															2023-04-10	39841
															2023-04-11	39535
															2023-04-12	39243
															2023-04-13	38469
															2023-04-14	38791
															2023-04-15	38520
															2023-04-16	39047
															2023-04-17	38066
															2023-04-18	37242
															2023-04-19	36475
															2023-04-20	38228
															2023-04-21	42538
															2023-04-22	45920
															2023-04-23	48183
															2023-04-24	54261
															2023-04-25	60087
															2023-04-26	66477
															2023-04-27	70921
															2023-04-28	73366
															2023-04-29	72872
															2023-04-30	72630
															2023-05-01	73415
															2023-05-02	74872
															2023-05-03	76210
															2023-05-04	78159
															2023-05-05	79390
															2023-05-06	79498
															2023-05-07	79119
															2023-05-08	74120
															2023-05-09	62309

### Sheet: Figure 3B and 3C
	IVIG Donations				2020						2021								2022							2023				Titers									WHOunits/ml					Figure 3B									Figure 3C
	Total Donations		Collection period		May	September		April	August	September	October	November	December	January	February	March	April	May	June	July	August	September	October	November	December	January		Priv 847	2514.65	2211.12	135.645	219.599	184.778	101.34	27.1637	7670	6743.25	413.678	669.711	563.517	309.057	82.8413		Month		LVNT							Pandemic Month		Breadth score (fold reduction in titer relative to Ancestral) (Figures 3C )
Privigen CZ1500 CSL-85 (lot: 2020060 AU)	500				500																						2020-05-01	Privigen CZ1500 CSL-85 (lot: 2020060 AU)	723.023	264.179	43.1977	41.597	36.8637	72.1088	0	2205.01	805.667	131.74	126.858	112.423	219.91	0		2020-05-01	723.023	264.179	43.1977	41.597	36.8637	72.1088	0		1	2.73687	16.7376	17.3816	19.6134	10.0268	0
Privigen CZ1500 CSL-794	5000					5000																					2020-10-01	Privigen CZ1500 CSL-794	525.188	395.59	46.0097	49.2021	46.0307	63.8068	0	1601.67	1206.43	140.316	150.052	140.38	194.592	0		2020-10-01	525.188	395.59	46.0097	49.2021	46.0307	63.8068	0		8	1.32761	11.4147	10.6741	11.4095	8.23091	0
Privigen /CZ1500, Lot: P100374850, 06.10.2021	15000							9,495–23,667																			2021-04-01	Privigen /CZ1500, Lot: P100374850, 06.10.2021	1418.74	956.794	152.347	163.174	139.949	73.3907	0	4326.72	2917.94	464.613	497.631	426.802	223.82	0		2021-04-01	1718.02	1063.21	224.614	188.763	152.139	88.1353	0		13	1.61588	7.64876	9.10146	11.2924	19.493	0
Privigen /CZ1500, Lot: P100367450, 06.10.2021	15000							9,495–23,667																			2021-04-01	Privigen /CZ1500, Lot: P100367450, 06.10.2021	1848.9	1007.8	184.672	191.094	154.878	87.246	0	5638.59	3073.49	563.193	582.781	472.331	266.074	0		2021-09-01	2023.46	1859.52	281.066	255.261	245.062	156.643	38.8579		18	1.08816	7.19923	7.92701	8.25691	12.9176	52.0733
Privigen /CZ1500, Lot: P100370723, 06.10.2021	15000							9,495–23,667																			2021-04-01	Privigen /CZ1500, Lot: P100370723, 06.10.2021	1886.42	1225.02	336.823	212.021	161.591	103.769	0	5753.01	3735.96	1027.21	646.6	492.803	316.465	0		2021-10-01	2495.79	1576.82	603.589	368.599	369.587	206.71	61.9878		19	1.5828	4.13492	6.77102	6.75293	12.0739	40.2627
P100429038	9836		Dec 2021									0	9836	0	0	0	0										2021-09-01	P100403014	2023.46	1859.52	281.066	255.261	245.062	156.643	38.8579	6170.94	5670.98	857.166	778.47	747.366	477.714	118.505		2021-11-01	1741.01	1362.47	313.68	223.858	220.138	111.935	31.3469		20	1.27784	5.55028	7.7773	7.90874	15.5538	55.5401
P100463577	14404		Nov 2021 - Apr 2022									13	519	606	191	3586	9489										2021-10-01	P100414649	2179.69	1280.17	296.913	229.676	246.264	155.042	24.6538	6647.39	3904.14	905.495	700.443	751.03	472.831	75.1867		2021-12-01	3514.25	2722.12	850.965	462.38	443.512	265.436	73.5072		21	1.291	4.12973	7.60036	7.9237	13.2395	47.8083
P100463580	9597		Dec 2021 - Apr 2022									0	33	703	101	2926	5834										2021-10-01	P100414648	2811.9	1873.47	910.266	507.523	492.911	258.379	99.3218	8575.47	5713.52	2776.04	1547.79	1503.23	787.98	302.902		2022-01-01	4946.94	3903.2	1730.74	745.961	779.474	498.898	137.363		22	1.2674	2.85828	6.63163	6.3465	9.91573	36.0137
P100452485	14281		Nov 2021, Jan 2022, Feb 2022									150	0	201	13930	0	0										2021-11-01	P100416189	1878.7	1561.72	383.116	248.91	254.794	102.408	36.5167	5729.47	4762.79	1168.39	759.102	777.044	312.314	111.365		2022-02-01	7129.06	4817.14	2581.27	1485.01	1410.2	907.187	260.489		23	1.47994	2.76185	4.80069	5.05536	7.85842	27.3679
P100448311	9525		Oct 2021; Dec 2021 - Feb 2022								101	0	1	8043	1380	0	0										2021-11-01	P100414647	1328.13	1127.59	196.555	170.653	175.503	90.9359	26.7878	4050.41	3438.81	599.434	520.441	535.231	277.327	81.6948		2022-03-01	4588.68	4430.13	2116.7	954.047	890.647	485.975	157.058		24	1.03579	2.16785	4.8097	5.15208	9.44221	29.2164
P100465505	14414		Jan 2022 - Apr 2022									0	0	603	852	801	12158										2021-11-01	P100416188	2016.2	1398.09	361.369	252.011	230.116	142.46	30.7362	6148.81	4263.75	1102.07	768.558	701.786	434.461	93.7361		2022-04-01	4403.05	3657.42	1669.37	783.296	808.3	503.078	151.301		25	1.20387	2.63756	5.62119	5.4473	8.75223	29.1012
P100459539	9555		Dec 2021 - Mar 2022									0	343	291	527	8394	0										2021-12-01	P100429038	3229.66	2055.08	589.579	419.42	413.763	258.123	66.7028	9849.51	6267.39	1798.04	1279.11	1261.85	787.199	203.424		2022-05-01	4970.29	4780.63	1549.87	969.593	974.125	661.831	202.894		26	1.03967	3.20691	5.12615	5.10231	7.5099	24.4969
P100452482	9497		Jan 2022, Feb 2022									0	0	60	9437	0	0										2021-12-01	P100429039	3798.84	3389.16	1112.35	505.339	473.26	272.749	80.3117	11585.3	10335.9	3392.34	1541.13	1443.3	831.803	244.927		2022-06-01	3787.97	3238.12	1371.22	785.046	688.083	430.334	158.915		27	1.1698	2.76248	4.82515	5.5051	8.80238	23.8365
P100448373	14353		Oct 2021-Feb 2022								101	0	100	12997	1155	0	0										2022-01-01	P100448311	5161.52	3484.72	2174.92	986.246	958.401	683.793	157.392	15741.1	10627.4	6632.85	3007.76	2922.84	2085.36	479.999		2022-07-01	3880.84	3713.96	1491.62	891.936	680.138	522.815	221.587		28	1.04493	2.60177	4.35103	5.70596	7.42297	17.5138
P100437241	9810		Dec 2021; Jan 2022									0	14	9796	0	0	0										2022-01-01	P100448373	5943.84	4084.62	2599.18	974.964	1000.56	669.47	170.637	18127	12456.9	7926.72	2973.35	3051.4	2041.68	520.391		2022-08-01	3453.1	3794.4	2037.98	1404.99	1011.47	759.917	239.54		29	0.910053	1.69437	2.45774	3.41394	4.54405	14.4155
P100465525	9606		Jan 2022 - Apr 2022									0	0	806	169	327	8304										2022-01-01	P100437240	4253.17	3372.62	966.805	539.939	670.229	360.359	141.182	12970.9	10285.5	2948.47	1646.65	2044	1098.99	430.563		2022-10-01	4472.84	4067.54	2243.99	1272.03	1008.94	752.958	241.66		31	1.09964	1.99325	3.51631	4.43322	5.94036	18.5088
P100459537	14384		Nov 2021 - Mar 2022									189	636	670	187	12702	0										2022-01-01	P100449774	2307.49	2579.82	1074.59	326.688	420.758	226.802	85.159	7037.15	7867.68	3277.17	996.301	1283.19	691.679	259.71		2022-11-01	3605.63	3870.32	1856.3	1475.47	1310.38	821.523	265.855		32	0.931611	1.94238	2.44371	2.75158	4.38896	13.5624
P100429039	14858		Oct 2021 - Dec 2021								50	90	14718	0	0	0	0										2022-01-01	P100437241	7068.66	5994.22	1838.22	901.968	847.425	554.065	132.444	21557.3	18280.6	5606.02	2750.73	2584.39	1689.73	403.915		2022-12-01	3546.16	3512.74	2119.35	1210.75	941.157	745.027	238.469		33	1.00952	1.67323	2.9289	3.76788	4.75978	14.8706
P100437240	14740		Dec 2021; Jan 2022									0	7	14733	0	0	0										2022-02-01	P100452485	7554.16	4726.6	2560	1593.23	1382.55	1016.92	243.797	23037.9	14414.7	7807.24	4858.87	4216.36	3101.31	743.507		2023-01-01	2827.48	3051.36	1398.77	1376.06	1017.73	637.327	250.403		34	0.926629	2.02141	2.05477	2.77823	4.43647	11.2917
P100449774	9540		Oct 2021-Feb 2022								1470	819	1394	3022	2835	0	0										2022-02-01	P100452482	6703.96	4907.67	2602.53	1376.79	1437.85	797.453	277.182	20445.1	14966.9	7936.95	4198.79	4385.01	2431.99	845.324
P100416189	9534		September - November 2021						n/a	28	1307	8199															2022-03-01	P100459539	5038.99	4998.51	2560	1015.29	983.254	466.231	161.017	15367.4	15244	7807.24	3096.32	2998.63	1421.87	491.055					WHOunits/ml (Figure 2B datasets)
P100414647	9533		September - November 2021						n/a	181	1481	7871															2022-03-01	P100459537	4138.37	3861.75	1673.4	892.808	798.04	505.72	153.1	12620.8	11777.2	5103.38	2722.8	2433.78	1542.29	466.908		2020-05-01	2205.01	805.667	131.74	126.858	112.423	219.91	0
P100403014	19171		August-September 2021						7625	11546	n/a	n/a															2022-04-01	P100463577	2708.37	2171.92	1416.3	574.56	498.763	315.712	82.298	8259.74	6623.71	4319.29	1752.24	1521.08	962.828	250.984		2020-10-01	1601.67	1206.43	140.316	150.052	140.38	194.592	0
P100414649	10510		October - November 2021						n/a	n/a	8505	2005															2022-04-01	P100463580	4671.7	3350.48	2560	874.398	857.928	556.205	141.728	14247.3	10218	7807.24	2666.65	2616.42	1696.26	432.228		2021-04-01	5239.44	3242.46	685.005	575.671	463.979	268.786	0
P100416188	14311		September - November 2021						n/a	209	1783	12319															2022-04-01	P100465505	3984.87	3678.41	2469.68	752.115	870.318	585.601	139.566	12152.7	11218	7531.77	2293.73	2654.21	1785.91	425.635		2021-09-01	6170.94	5670.98	857.166	778.47	747.366	477.714	118.505
P100468293	14375		Dec 2021 - Apr 2022										28	292	736	1681	11638										2022-04-01	P100465525	2799.28	2848.42	1147.46	491.783	546.843	293.014	104.032	8536.95	8686.82	3499.4	1499.79	1667.71	893.604	317.267		2021-10-01	7611.43	4808.83	1840.77	1124.12	1127.13	630.405	189.044
P100468295	9837		Mar 2022 - Apr 2022													8	9829										2022-04-01	P100468293	4448.27	3901.22	1555.5	715.824	712.528	384.723	141.078	13565.9	11897.6	4743.81	2183.05	2173	1173.29	430.247		2021-11-01	5309.57	4155.11	956.631	682.7	671.354	341.368	95.5987
P100470483	9857		Apr 2022 - Mai 2022														7715	2142									2022-04-01	P100468295	5250.9	4427.67	1313.65	958.404	981.799	582.793	191.061	16013.7	13503.1	4006.24	2922.85	2994.19	1777.34	582.678		2021-12-01	10717.4	8301.67	2595.19	1410.12	1352.58	809.501	224.175
P100470484	14825		Mar 2022 - May 2022													1	3796	11028									2022-04-01	P100470483	6547.83	4806.76	1499.6	1097.41	1079.58	712.094	229.313	19968.9	14659.2	4573.34	3346.77	3292.4	2171.67	699.336		2022-01-01	15086.7	11903.6	5278.25	2274.96	2377.16	1521.49	418.915
P100473149	9531		Mar 2022 - May 2022											14	29	265	1728	7495									2022-04-01	P100475088	4813.2	4074.51	1392.74	801.874	918.64	594.481	181.335	14678.8	12426	4247.44	2445.48	2801.58	1812.99	553.019		2022-02-01	21741.5	14690.8	7872.09	4528.83	4300.69	2766.65	794.415
P100475088	14366		Mar 2022 - May 2022													587	13742	37									2022-05-01	P100470484	6487.5	8503.99	2560	1632.71	1367.65	1179.43	321.43	19784.9	25934.6	7807.24	4979.27	4170.94	3596.91	980.264		2022-03-01	13994.1	13510.6	6455.31	2909.56	2716.21	1482.08	478.982
P100479058	14330		Mar 2022 - May 2022													43	4727	9560									2022-05-01	P100473149	4659.78	4125.86	1712.05	896.592	992.848	631.089	187.681	14210.9	12582.6	5221.26	2734.34	3027.89	1924.63	572.371		2022-04-01	13428	11154	5091.07	2388.82	2465.07	1534.24	461.424
P100479060	14320		April 2022 - June 2022														2556	11213	551								2022-05-01	P100479058	4326.92	4318.76	1554.03	802.665	841.046	623.402	159.16	13195.8	13170.9	4739.33	2447.89	2564.94	1901.19	485.391		2022-05-01	15157.9	14579.5	4726.63	2956.97	2970.79	2018.39	618.767
P100479062	9873		Mar 2022 - May 2022													6	116	9751									2022-05-01	P100479060	3782.34	4031.59	1428.13	709.806	738.084	587.745	159.493	11535	12295.2	4355.37	2164.7	2250.94	1792.45	486.406		2022-06-01	11552.2	9875.31	4181.81	2394.16	2098.45	1312.39	484.642
P100479067	9870		Mar 2022 - June 2022													4	116	9395	355								2022-05-01	P100479062	7041.12	5396.79	1672.57	1234.09	1237.14	737.005	276.479	21473.3	16458.6	5100.83	3763.61	3772.92	2247.65	843.179		2022-07-01	11835.4	11326.5	4548.98	3249.95	2478.22	1594.43	675.775
P100483016	14326		Dez 2021- June 2022										102	43	0	20	808	3210	10143								2022-05-01	P100479067	5638.49	4187.77	1530.64	1138.92	1188.35	691.128	257.34	17195.7	12771.5	4667.99	3473.36	3624.12	2107.74	784.81		2022-08-01	10530.9	11571.8	6215.23	5119.37	3685.5	2317.52	730.526
P100483018	9553		Dez 2021- June 2022										15	14	0	20	1143	4402	3959								2022-05-01	P100484643	3149.75	3362.19	1015.83	583.209	600.823	343.03	115.266	9605.8	10253.7	3097.98	1778.61	1832.33	1046.14	351.528		2022-10-01	13640.8	12404.8	6843.51	4634.89	3676.27	2296.3	736.99
P100484643	14388		Aug 2021 - June 2022						52	0	0	0	0	0	0	490	378	11287	2179								2022-05-01	P100483018	4676.39	4318.06	925.687	758.759	827.049	501.815	146.306	14261.6	13168.8	2823.07	2313.99	2522.25	1530.39	446.189		2022-11-01	10996.1	11803.3	5661.15	4608.91	3568.76	2505.4	810.777
P100484648	9614		Mar 2022 - June 2022													410	70	3902	5232								2022-06-01	P100483016	5031.99	3946.98	1418.61	908.374	874.695	492.928	196.891	15346.1	12037.1	4326.33	2770.27	2667.56	1503.28	600.46		2022-12-01	10814.7	10712.8	6463.39	4580.98	3533.67	2272.11	727.259
P100492277	9591		Nov 2021 - July 2022									111	9		326	172	241	0	8539	193							2022-06-01	P100492277	3121.68	2978.08	1346.42	677.252	547.812	409.82	140.52	9520.2	9082.27	4106.17	2065.42	1670.66	1249.83	428.544		2023-01-01	8622.98	9305.75	4265.82	4196.56	3395.21	1943.66	763.656
P100492287	9565		Nov 2021 - July 2022									111	9	11	72	401	275	14	8432	240							2022-06-01	P100492287	3210.23	2789.3	1348.64	769.512	641.742	388.255	139.333	9790.25	8506.55	4112.94	2346.78	1957.12	1184.06	424.923
P100507667	14321		Feb 2022 - Aug 2022										0	0	109	191	4963	860	870	5277	2051	0	0	0			2022-07-01	P100509920	3469.93	3907.24	1710.19	1140.8	880.946	583.025	227.234	10582.2	11915.9	5215.58	3479.11	2686.62	1778.05	692.995
P100507669	9558		Feb 2022 - Aug 2022											0	13	0	50	486	1714	6328	967	0					2022-07-01	P100507675	6721.5	3896.21	1667.27	894.675	689.93	706.902	344.052	20498.6	11882.3	5084.68	2728.49	2104.08	2155.84	1049.25
P100507675	14801		Apr 2022 - Aug 2022														0	0	1	2719	12081	0					2022-07-01	P100507669	3134.41	3770.83	1421.2	602.195	470.063	403.761	169.885	9559.01	11499.9	4334.24	1836.51	1433.55	1231.35	518.099
P100509920	14375		Apr 2022 - Aug 2022													0	37	388	151	11479	2320	0	0	0			2022-07-01	P100507667	2502.89	3134.15	1182.75	1022.22	746.366	324.706	120.605	7633.08	9558.21	3607.04	3117.47	2276.19	990.257	367.808
P100512701	9612		Apr 2022 - Aug 2022													0	6	482	390	5524	3210	0	0				2022-07-01	P100512703	3575.45	3861.35	1476.65	799.786	613.383	595.681	246.161	10904.1	11776	4503.36	2439.11	1870.64	1816.65	750.719
P100512703	19114		Mar 2022 - Aug 2022												0	100	4675	3364	1862	6633	2480	0	0				2022-08-01	P100512701	2685.43	3509.66	1363.88	1227.48	893.115	456.17	164.772	8189.76	10703.4	4159.42	3743.43	2723.74	1391.18	502.506
P100522402	9453		44774												0	0	0	0	0	0	9453	0	0				2022-08-01	P100527218	4129.48	3928.99	2496.59	1438.65	1089.21	1008.9	303.399	12593.7	11982.2	7613.87	4387.44	3321.76	3076.83	925.276
P100527218	14280		July 2022 - Oct 2022												0	0	0	0	0	45	8858	4234	1143	0	0		2022-08-01	P100522402	3498.11	4052.09	2117.17	1222.42	905.096	711.906	243.627	10668.2	12357.7	6456.75	3728.02	2760.27	2171.1	742.989
P100527221	9540		Aug 2022 - Oct 2022																	0	5657	2740	1143	0			2022-08-01	P100527221	3499.38	3686.84	2174.27	1731.42	1158.46	862.693	246.363	10672.1	11243.8	6630.89	5280.32	3532.97	2630.96	751.334
P100537832	14373		Apr, Mai, June, Oct 2022														0	377	539				13457	0			2022-10-01	P100537834	4369.32	4100.83	1622.77	1276.59	1049.8	849.725	236.731	13325.1	12506.3	4948.98	3893.22	3201.59	2591.41	721.96
P100537833	14381		Apr 2022 - Nov 2022														154	695	216	170	58	371	9776	2941			2022-10-01	P100537833	4576.35	4034.24	2865.21	1267.46	968.068	656.19	246.588	13956.5	12303.2	8738.05	3865.38	2952.32	2001.18	752.021
P100537834	9550		Apr 2022 - Nov 2022														130	511	55	170	19	328	1124	7213	0		2022-11-01	P100537832	3605.63	3870.32	1856.3	1264.9	979.431	821.523	265.855	10996.1	11803.3	5661.15	3857.56	2986.97	2505.4	810.777
P100542741	15812		June, July, Aug, Nov, Dec 2022																161	858	566	0	0	5252	8975		2022-12-01	P100548390	3773.69	3869.42	1967.5	1453.86	1105.55	875.821	273.365	11508.6	11800.6	6000.28	4433.84	3371.59	2670.99	833.683
P100542743	10552		July, August, Non, Dec 2022																	759	305	0	0	1369	8119		2022-12-01	P100548385	3603.86	3838.11	2503.78	1377.56	1104.81	918.174	271.841	10990.7	11705.1	7635.78	4201.13	3369.34	2800.16	829.033
P100548385	15830		July, August, Sept, Nov, Dec 2022																	81	1377	119	0	0	14253		2022-12-01	P100542743	3128.18	3443.45	2346.98	1069.29	881.424	619.241	193.18	9540.01	10501.5	7157.6	3261.01	2688.08	1888.5	589.141
P100548390	10535		August, Sept, Oct, Nov, Dec 2022																	0	420	625	16	0	9474		2022-12-01	P100542741	3823.43	2982.03	1915.97	890.577	691.561	682.459	150.973	11660.3	9094.3	5843.15	2715.99	2109.06	2081.3	460.423
P100550840	14329		August, Sept, Oct, Dec 2022																		1730	3700	65	0	8834		2022-12-01	P100550841	4187.39	3716.19	1821.41	1268.83	915.874	698.923	287.995	12770.3	11333.3	5554.76	3869.56	2793.14	2131.51	878.298
P100550841	9592		Aug 2022 - Dec 2022																	0	1676	3047	669	978	3222		2022-12-01	P100550840	2760.44	3227.22	2160.46	1204.4	947.727	675.546	253.46	8418.53	9842.06	6588.76	3673.05	2890.28	2060.21	772.978
P100553881	9507		Aug 2022 - Jan2023																	0	104	106	267	899	112	8019	2023-01-01	P100553882	2611.78	2561.75	1377.98	1463.85	1077.9	738.232	252.03	7965.16	7812.59	4202.42	4464.31	3287.29	2251.39	768.617
P100553882	19004		July 2022 - Jan 2023																	14	499	63	358	436	1204	16430	2023-01-01	P100553881	3043.18	3540.97	1419.56	1288.26	957.555	536.422	248.777	9280.8	10798.9	4329.22	3928.81	2920.26	1635.93	758.695

### Sheet: Figure 3D&E
	Fig. 3 D & E																	IVIG Batch month	Neg. Linear Slope of Variant Evasion
	IVIG batches (Pandemic Month)	18	19	20	21	22	23	24	25	26	27	28	29	31	32	33	34	18	0.07206
Variant	Month of Variant appearance																	19	0.0644
Delta	18	1.08816	1.5828	1.27784	1.291	1.2674	1.47994	1.03579	1.20387	1.03967	1.16044	1.04493	0.91005	1.09964	0.93161	0.98757	1.00064	20	0.07381
BA.1	24	7.19923	4.13492	5.55028	4.12973	2.85828	2.76185	2.16785	2.63756	3.20691	2.9136	2.60177	1.69437	1.99325	1.94238	1.73296	1.74487	21	0.0722
BA.2	27	7.92701	6.77102	7.7773	7.60036	6.63163	4.80069	4.8097	5.62119	5.12615	5.10856	4.35103	2.45774	3.51631	2.44371	2.64922	2.80921	22	0.0677
BA.5	31	8.25691	6.75293	7.90874	7.9237	6.3465	5.05536	5.15208	5.4473	5.10231	5.77254	5.70596	3.41394	4.43322	2.75158	3.43441	3.72817	23	0.05481
BQ.1.1	34	12.9177	12.0739	15.5538	13.2395	9.91573	7.85842	9.44221	8.75223	7.5099	9.21103	7.42297	4.54405	5.94036	4.38896	4.57266	5.05492	24	0.07
XBB.1.5	37	52.0733	40.2627	55.5401	47.8083	36.0137	27.368	29.2164	29.1012	24.4969	26.1443	17.5138	14.4155	18.5088	13.5624	14.3753	12.8318	25	0.06459
																		26	0.06159
																		27	0.06387
																		28	0.05888
																		29	0.05637
																		31	0.05816
																		32	0.05259
																		33	0.05499
																		34	0.05365

### Sheet: Figure 4D
					Cut-off Neutralisation Titer											IC50/ml											WHO Units/ml
IVIG Batches	A.2.2	Delta	BA.1	BA.2	BA.5	BQ.1.1	XBB.1.5	EG.5.1	XCT	JN.1		A.2.2	Delta	BA.1	BA.2	BA.5	BQ.1.1	XBB.1.5	EG.5.1	XCT	JN.1		A.2.2	Delta	BA.1	BA.2	BA.5	BQ.1.1	XBB.1.5	EG.5.1	XCT	JN.1
P100569060	2560	2560	1280	1280	640	320	320	80	160	160		3437.08	2641.2	1755.93	1588.32	735.886	344.728	362.537	160.722	285.424	304.426		17006.8	13068.8	8688.4	7859.05	3641.19	1705.73	1793.84	795.257	1412.29	1506.31
P100569064	2560	2560	1280	1280	640	320	320	160	160	160		4169.88	2809.34	2033.35	1838.17	993.781	448.667	417.163	161.738	295.153	276.98		20632.7	13900.7	10061.1	9095.31	4917.27	2220.02	2064.14	800.287	1460.43	1370.51
P100569068	2560	2560	1280	1280	640	320	320	160	160	320		4298.82	3383.15	1922.43	1800.02	1065.85	400.378	482.91	199.464	304.453	353.468		21270.7	16739.9	9512.26	8906.56	5273.86	1981.08	2389.46	986.956	1506.45	1748.97
P100569088	2560	2560	1280	1280	640	160	320	160	160	160		3812.76	3088.27	1715.74	1428.67	826.629	306.485	384.29	181.442	291.453	277.533		18865.7	15280.9	8489.54	7069.11	4090.19	1516.5	1901.48	897.782	1442.12	1373.24
P100570187	5120	2560	1280	1280	640	320	320	160	160	160		5321.94	3837.42	1962.22	1642.63	1155.69	343.377	478.91	204.306	195.556	253.082		26333.2	18987.7	9709.16	8127.81	5718.41	1699.04	2369.66	1010.91	967.618	1252.26
P100570199	2560	1280	1280	1280	640	160	320	160	160	160		2846.87	2253.81	1425.58	1335.48	758.862	242.133	342.548	160.918	243.958	219.927		14086.4	11151.9	7053.82	6607.98	3754.88	1198.08	1694.94	796.23	1207.12	1088.21
P100573689	5120	2560	1280	1280	1280	320	320	160	160	160		6832.48	4046.85	2334.1	2312.52	1379.52	356.027	479.325	224.163	241.369	270.555		33807.4	20024	11549.2	11442.4	6825.93	1761.63	2371.72	1109.17	1194.3	1338.72
P100573700	2560	2560	1280	1280	640	320	320	160	320	160		4380.62	3321.92	2042.61	1724.9	1054.56	499.931	529.121	243.638	382.588	313.119		21675.5	16437	10106.9	8534.86	5218.02	2473.68	2618.11	1205.53	1893.06	1549.32
P100577919	2560	1280	1280	640	640	160	320	160	160	160		3336.59	2226.27	1529.58	1137.54	747.043	258.992	333.314	164.782	252.809	244.54		16509.6	11015.7	7568.44	5628.58	3696.39	1281.5	1649.25	815.346	1250.91	1209.99
																						Median	20632.7	15280.9	9512.26	8127.81	4917.27	1705.73	2064.14	897.782	1412.29	1370.51
Friedman's test with Dunn's multiple comparisons
Number of families	1
Number of comparisons per family	9
Alpha	0.05
Dunn's multiple comparisons test	Rank sum diff.	Significant?	Summary	Adjusted P Value
A.2.2 vs. Delta	10	No	ns	>0.9999
A.2.2 vs. BA.1	20	No	ns	>0.9999
A.2.2 vs. BA.2	30	No	ns	0.2404
A.2.2 vs. BA.5	40	Yes	*	0.0282
A.2.2 vs. BQ.1.1	60	Yes	****	<0.0001
A.2.2 vs. XBB.1.5	51	Yes	**	0.0015
A.2.2 vs. EG.5.1	89	Yes	****	<0.0001
A.2.2 vs. XCT	75	Yes	****	<0.0001
A.2.2 vs. JN.1	75	Yes	****	<0.0001

### Sheet: Figure 4E
							Cut-off Neutralisation Titer													IC50/ml												WHO Units/ml
Sample Number		A.2.2	BA.1	BA.5	XBB.1.5	EG.5.1	XBF	BR.2.1 (346T)	HK.3	XCT	HV.1	JN.1		A.2.2	BA.1	BA.5	XBB.1.5	EG.5.1	XBF	BR.2.1 (346T)	HK.3	XCT	HV.1	JN.1		A.2.2	BA.1	BA.5	XBB.1.5	EG.5.1	XBF	BR.2.1 (346T)	HK.3	XCT	HV.1	JN.1
1		320	40	80	<20	<20	20	20	<20	<20	<20	<20		476.396	53.523	109.084	17.7544	6.8765	20.2073	23.2185	3.26214	10	10	10		1203.18	135.177	275.502	44.8401	17.3672	51.0352	58.6404	8.23882	25.2558	25.2558	25.2558
2		160	80	80	20	<20	40	40	<20	<20	<20	<20		355.995	88.2214	112.297	31.2515	3.83065	56.1738	73.8232	10	10	10	10		899.096	222.811	283.614	78.9282	9.67463	141.872	186.447	25.2558	25.2558	25.2558	25.2558
3		2560	160	80	80	<20	40	80	<20	<20	<20	<20		4899.81	204.253	158.563	83.0719	20.9213	73.6109	121.258	9.99662	10	10	10		12374.9	515.857	400.464	209.805	52.8385	185.911	306.247	25.2473	25.2558	25.2558	25.2558
4		640	160	160	40	40	40	80	20	<20	<20	<20		1128.68	157.527	269.551	75.7426	39.9321	72.3897	112.274	27.2318	10	10	10		2850.59	397.848	680.773	191.294	100.852	182.826	283.556	68.7763	25.2558	25.2558	25.2558
5		640	160	160	40	<20	40	40	<20	<20	<20	<20		1164.55	170.603	184.266	52.6829	10	57.129	61.9749	17.108	10	10	10		2941.16	430.871	465.378	133.055	25.2558	144.284	156.523	43.2076	25.2558	25.2558	25.2558
6		320	160	80	20	<20	<20	<20	<20	<20	<20	<20		466.125	240.439	152.888	27.9606	10	10	10	10	10	10	10		1177.24	607.249	386.131	70.6169	25.2558	25.2558	25.2558	25.2558	25.2558	25.2558	25.2558
7		160	40	40	<20	<20	20	20	<20	<20	<20	<20		378.191	67.3129	64.3912	17.2682	10	20.8698	39.5948	10	10	10	10		955.152	170.004	162.625	43.6123	25.2558	52.7085	99.9999	25.2558	25.2558	25.2558	25.2558
8		2560	320	320	160	80	80	40	40	<20	40	<20		3624.61	475.535	408.029	168.446	137.824	90.7198	78.5845	76.2621	10	41.5539	10		9154.27	1201	1030.51	425.425	348.087	229.12	198.472	192.606	25.2558	104.948	25.2558
9		<80	<20	<20	<20	<20	<20	<20	<20	<20	<20	<20		10	10	10	1.33576	10	10	10	10	10	10	10		25.2558	25.2558	25.2558	3.37358	25.2558	25.2558	25.2558	25.2558	25.2558	25.2558	25.2558
10		80	40	<20	<20	<20	<20	<20	<20	<20	<20	<20		190.21	54.7132	10	10	10	16.4767	10	10	10	10	10		480.392	138.183	25.2558	25.2558	25.2558	41.6132	25.2558	25.2558	25.2558	25.2558	25.2558
11		640	320	320	<20	<20	40	160	<20	<20	<20	<20		1201.38	621.076	401.343	10	10	57.8198	245.165	10	10	10	10		3034.2	1568.58	1013.62	25.2558	25.2558	146.029	619.185	25.2558	25.2558	25.2558	25.2558
12		640	80	80	<20	<20	<20	<20	<20	<20	<20	<20		1052.54	155.599	102.845	10	10	10	10	10	10	10	10		2658.27	392.978	259.743	25.2558	25.2558	25.2558	25.2558	25.2558	25.2558	25.2558	25.2558
13		320	80	40	<20	<20	<20	<20	<20	<20	<20	<20		733.427	134.218	72.6002	10	10	10	10	10	10	10	10		1852.33	338.979	183.358	25.2558	25.2558	25.2558	25.2558	25.2558	25.2558	25.2558	25.2558
14		1280	160	80	40	40	20	20	<20	<20	<20	<20		2042.28	247.26	158.719	51.6498	53.95	31.9315	28.9608	10	10	10	10		5157.95	624.476	400.857	130.446	136.255	80.6456	73.143	25.2558	25.2558	25.2558	25.2558
15		160	20	<20	<20	<20	<20	<20	<20	<20	<20	<20		400.531	25.543	10	10	10	10	10	10	10	10	10		1011.57	64.511	25.2558	25.2558	25.2558	25.2558	25.2558	25.2558	25.2558	25.2558	25.2558
16		160	40	40	<20	<20	<20	<20	<20	<20	<20	<20		402.266	73.9514	50.0227	10	10	10	10	10	10	10	10		1015.96	186.77	126.336	25.2558	25.2558	25.2558	25.2558	25.2558	25.2558	25.2558	25.2558
17		320	80	80	80	20	80	80	<20	<20	<20	20		442.385	106.865	135.217	124.732	35.7005	125.874	82.7322	10	10	10	51.8307		1117.28	269.896	341.501	315.022	90.1645	317.904	208.947	25.2558	25.2558	25.2558	130.903
18		80	<20	<20	<20	<20	<20	<20	<20	<20	<20	<20		123.534	10	10	10	10	10	10	10	10	10	10		311.996	25.2558	25.2558	25.2558	25.2558	25.2558	25.2558	25.2558	25.2558	25.2558	25.2558
19		320	40	160	<20	<20	40	40	<20	<20	<20	<20		512.484	68.6079	169.868	10	10	40.2135	54.2879	10	10	10	10		1294.32	173.275	429.016	25.2558	25.2558	101.563	137.109	25.2558	25.2558	25.2558	25.2558
20		80	<20	<20	<20	<20	<20	20	<20	<20	<20	<20		133.004	5.93362	10	10	10	10	32.8531	10	10	10	8.50304		335.912	14.9859	25.2558	25.2558	25.2558	25.2558	82.9733	25.2558	25.2558	25.2558	21.4752
21		320	160	80	40	40	<20	40	<20	<20	<20	<20		499.889	178.394	114.742	48.6228	37.9328	16.2308	72.4588	10	10	10	10		1262.51	450.55	289.79	122.801	95.8025	40.9922	183.001	25.2558	25.2558	25.2558	25.2558
22		5120	640	1280	320	320	640	320	320	160	160	320		6961.7	1215.84	1476.55	507.366	428.957	710.988	621.852	363.328	230.446	207.276	466.795		17582.4	3070.71	3729.14	1281.39	1083.37	1795.66	1570.54	917.617	582.012	523.492	1178.93
23		320	80	320	80	80	80	320	40	80	40	80		545.152	78.9836	339.973	143.684	110.401	119.264	327.336	83.8035	100.475	77.4965	164.962		1376.83	199.48	858.63	362.885	278.828	301.212	826.715	211.653	253.757	195.724	416.626
24		80	<20	20	<20	<20	<20	<20	<20	<20	<20	<20		178.769	10	20.4248	10	4.7987	10.9864	10	10	10	10	10		451.496	25.2558	51.5847	25.2558	12.1195	27.747	25.2558	25.2558	25.2558	25.2558	25.2558
25		160	40	40	<20	<20	20	20	<20	<20	<20	<20		366.826	46.7459	81.6095	11.6136	10	28.6718	38.435	10	10	10	10		926.45	118.061	206.112	29.3311	25.2558	72.4129	97.0708	25.2558	25.2558	25.2558	25.2558
26		160	<20	<20	<20	<20	<20	<20	<20	<20	<20	<20		423.411	10	27.541	0.0716674	10	10	9.39174	10	10	10	10		1069.36	25.2558	69.557	0.181002	25.2558	25.2558	23.7196	25.2558	25.2558	25.2558	25.2558
27		640	160	160	40	40	40	80	20	<20	<20	20		971.577	177.419	219.138	66.704	58.0074	51.8147	112.706	21.2421	10	10	38.4653		2453.8	448.087	553.45	168.467	146.503	130.862	284.649	53.6488	25.2558	25.2558	97.1474
28		<80	<20	<20	<20	<20	<20	<20	<20	<20	<20	<20		10	10	10	10	10	10	10	10	10	10	10		25.2558	25.2558	25.2558	25.2558	25.2558	25.2558	25.2558	25.2558	25.2558	25.2558	25.2558
29		640	160	160	80	40	80	80	<20	<20	<20	40		1125.16	165.697	315.306	105.294	69.7363	144.683	150.745	10	10	10	78.8932		2841.69	418.483	796.332	265.93	176.125	365.408	380.718	25.2558	25.2558	25.2558	199.251
30		320	40	160	<20	<20	<20	<20	<20	<20	<20	<20		572.06	65.3657	162.247	14.3584	10	10.0703	10	10	10	10	10		1444.78	165.086	409.768	36.2634	25.2558	25.4334	25.2558	25.2558	25.2558	25.2558	25.2558
31		640	320	160	160	80	40	40	40	<20	20	40		1513.81	467.332	226.812	181.068	151.792	57.4835	77.902	60.2017	10	30.8977	61.6953		3823.24	1180.29	572.834	457.303	383.363	145.179	196.748	152.044	25.2558	78.0347	155.817
32		640	320	320	80	40	80	160	20	<20	<20	20		1564.62	384.399	457.386	138.71	72.0683	122.64	166.08	31.1404	10	10	40.5439		3951.57	970.833	1155.17	350.323	182.015	309.737	419.449	78.6476	25.2558	25.2558	102.397
33		1280	320	160	80	80	80	40	20	<20	<20	20		3368.04	496.408	251.674	99.9397	92.8314	89.9838	58.9217	35.6314	10	10	29.3576		8506.27	1253.72	635.624	252.406	234.453	227.262	148.812	89.99	25.2558	25.2558	74.1452
34		640	80	80	20	<20	20	20	<20	<20	<20	<20		1220.02	87.9841	165.375	4.57479	10	21.6888	32.6535	10	10	10	10		3081.27	222.211	417.668	11.554	25.2558	54.7768	82.4692	25.2558	25.2558	25.2558	25.2558
35		320	80	80	<20	<20	40	40	<20	<20	<20	<20		727.892	163.069	100.98	10	12.0963	47.6903	77.0315	10	10	10	10		1838.35	411.845	255.034	25.2558	30.5501	120.446	194.55	25.2558	25.2558	25.2558	25.2558
36		80	40	<20	<20	<20	<20	<20	<20	<20	<20	<20		188.371	46.897	10	10	10	0.0282588	10	10	10	10	10		475.747	118.442	25.2558	25.2558	25.2558	0.0713699	25.2558	25.2558	25.2558	25.2558	25.2558
37		5120	20	80	<20	<20	20	80	<20	<20	<20	20		7399.65	34.2629	96.9809	17.6304	10	21.9366	122.198	10	10	10	35.5507		18688.4	86.5338	244.933	44.5271	25.2558	55.4028	308.622	25.2558	25.2558	25.2558	89.7863
38		80	<20	<20	<20	<20	<20	<20	<20	<20	<20	<20		109.269	10	10	10	10	10	10	10	10	10	10		275.968	25.2558	25.2558	25.2558	25.2558	25.2558	25.2558	25.2558	25.2558	25.2558	25.2558
39		640	80	160	80	80	80	80	40	<20	40	40		1396.3	169.789	209.807	132.357	116.5	113.393	143.119	77.5127	6.67732	52.9112	85.5225		3526.46	428.817	529.886	334.279	294.232	286.384	361.46	195.765	16.8641	133.632	215.994
40		320	80	160	<20	<20	20	40	<20	<20	<20	<20		852.438	87.2084	167.026	10	10	30.6662	68.0777	10	10	10	10		2152.9	220.252	421.839	25.2558	25.2558	77.4501	171.936	25.2558	25.2558	25.2558	25.2558
41		320	80	160	80	80	40	40	40	<20	20	20		820.195	93.2739	278.738	108.371	81.1403	77.0371	80.6833	57.7573	10	25.9701	31.7894		2071.47	235.571	703.977	273.701	204.927	194.564	203.772	145.871	25.2558	65.5898	80.2867
42		640	<20	40	<20	<20	<20	20	<20	<20	<20	<20		1464.09	21.3587	74.5744	12.9069	7.31626	10	28.5265	10	10	10	10		3697.67	53.9431	188.344	32.5975	18.4778	25.2558	72.046	25.2558	25.2558	25.2558	25.2558
43		80	<20	<20	<20	<20	<20	<20	<20	<20	<20	<20		139.631	18.3449	7.3102	0.288154	10	10	10	10	10	10	4.51839		352.649	46.3317	18.4625	0.727758	25.2558	25.2558	25.2558	25.2558	25.2558	25.2558	11.4116
44		320	20	20	<20	<20	<20	<20	<20	<20	<20	<20		484.998	28.6501	36.1643	10	10	10	16.7652	4.66263	10	10	4.66136		1224.9	72.3581	91.336	25.2558	25.2558	25.2558	42.3419	11.7759	25.2558	25.2558	11.7727
																											Median	1410.81	221.232	286.702	34.4304	25.2558	55.0898	98.5353	25.2558	25.2558	25.2558	25.2558
P-value summary Friedman test
Number of families	1
Number of comparisons per family	10
Alpha	0.05
Dunn's multiple comparisons test	Rank sum diff.	Significant?	Summary	Adjusted P Value
A.2.2 vs. BA.1	89	Yes	*	0.0423
A.2.2 vs. BA.5	111	Yes	**	0.0036
A.2.2 vs. XBB.1.5	269.5	Yes	****	<0.0001
A.2.2 vs. EG.5.1	249	Yes	****	<0.0001
A.2.2 vs. XBF	193.5	Yes	****	<0.0001
A.2.2 vs. BR.2.1 (346T)	162	Yes	****	<0.0001
A.2.2 vs. HK.3	284.5	Yes	****	<0.0001
A.2.2 vs. XCT	296.5	Yes	****	<0.0001
A.2.2 vs. HV.1	296	Yes	****	<0.0001
A.2.2 vs. JN.1	276.5	Yes	****	<0.0001

### Sheet: Primary Swabs
1001	21.6043	1490.43	XBB.1.5
1002	19.9495	10093.3
1003	14.9044	473664	XBB.1.9
1004	17.2831	1929.61	XBF
1005	20.8045	216.506	XBB.1.16
1006	24.2153	0	XBB.1.5
1007	17.3101	216.506	XBB.1.5
1008	22.7427	0	XBB.1.5
1009	22.2743	0	CH.1.1
1010	22.8217	0	XBB.1.9
1011	19.4612	4398.57	XBB.1.9
1012	20.864	1132.48	XBF
1013	24.4105	0	XBB.1.5
1014	23.5179	0
1015	19.4685	1490.43	CH.1.1
1016	17.4381	92051.6	XBB.1.9
1017	19.5688	284.938	XBB.1.9
1018	16.4407	17598.3	XBB.1.5
1019	18.3639	10093.3	XBB.1.9
1020	23.568	0
1021	18.5961	4398.57	BQ.1
1022	24.2339	284.938	XBB.1.16
1023	22.648	0	XBF
1024	18.0674	0	CH.1.1
1025	15.8982	10093.3	CH.1.1
1026	18.4436	0	CH.1.1
1027	20.1931	3342.19	XBB.1.16
1028	20.6378	0	CH.1.1
1029	20.7298	2539.52	XBB.1.16
1030	23.8399	0	XBB.1.16
1031	15.1132	271663	XBB.1.9
1032	21.268	3342.19	XBB.1.9
1033	15.6817	2539.52	XBB.1.5
1034	21.0193	284.938	XBB.1.16
1035	23.1257	375
1036	18.8766	13283.5	XBB.1.16
1037	18.5452	17598.3	XBB.1.5
1038	20.6196	493.528	XBB.1.5
1039	19.3971	216.506	XBF
1040	18.8624	860.5	XBB
1041	16.076	40115.4	CH.1.1
1042	18.029	30481.1	CH.1.1
1043	21.8673	0	XBB.1.5
1044	21.3867	216.506	XBB.1.5
1045	15.3327	30481.1	XBB.1.5
1046	19.3432	0	XBB.1.5
1047	16.0477	3342.19	XBB.1.5
1048	18.6827	860.5	XBB.1.9
1049	21.0701	0	XBB.1.5
1050	21.8211	0	XBB.1.5
1051	15.7062	92051.6
1052	14.6127	1929.61	XBB.1.9
1053	19.4241	2539.52	XCC
1054	12.981	69944.1	XBB.1.5
1055	17.9731	3342.19	XBB
1056	16.6281	860.5	XBB.1.9
1057	14.6909	3342.19	CH.1.1
1058	18.3316	493.528	CH.1.1
1059	15.1801	1490.43	BR.2
1060	16.7563	4398.57	XBB.2.3.2
1061	17.4269	69944.1	XBB.1.9
1062	16.8939	216.506	XBB.1.5
1063	15.0734	121147	XBB
1064	12.8081	10093.3	XBB.1.5
1065	16.7908	284.938	XBB.1.5
1066	16.7579	3342.19	XBB
1067	18.3619	284.938	XBB.1.9
1068	18.7163	284.938	XBC
1069	15.9885	10093.3	XBB.1.9
1070	19.8825	0	XBF
1071	14.9343	13283.5	XBB.1.9
1072	14.9434	121147	XBB.1.5
1073	16.2335	40115.4	XBB.1.9
1074	13.0002	13283.5	XBB.1.5
1075	19.7898	1132.48	CH.1.1
1076	19.4719	0	XBB.1.9
1077	16.5272	23160.7	XBB.1.9
1078	19.4244	653.839	CH.1.1
1079	17.7878	0	XBB.1.5
1080	18.6033	216.506	XBB.1.5
1081	16.24	0	XBB.1.5
1082	13.1976	40115.4	XBB.1.9
1083	21.0218	3342.19	XBB.1.9
1084	16.9618	1132.48	CH.1.1
1085	17.9348	284.938	CH.1.1
1086	17.2761	4398.57	XBF
1087	17.0832	271663	XBB.1.9
1088	14.608	40115.4	XBB
1089	14.2485	206420	XBB.1.9
1090	16.391	4398.57	XBB.1.5
1091	19.7208	7669.22	BQ.1
1092	16.5462	10093.3	XBB.1.9
1093	15.397	23160.7	BR.2
1094	17.4741	5827.34	XBB
1095	17.9966	1490.43	CH.1.1
1096	20.2214	3342.19	XBB.1.9
1097	19.6264	0	XBB.1.9
1098	17.3404	216.506	XBB.1.5
1099	19.2607	217	BR.2
1100	19.489	0	XBB.1.9
3051	12.731	40115.4	XBB.1.9
3052	14.1689	0	XBB.1.16
3053	11.5562	121147	XBB.1.9
3054	13.1902	0	XBB.1.5
3055	11.4184	23160.7	XBB.1.5
3056	14.0447	375	XBB.1.5
3057	18.9903	653.839	XBB.1.5
3058	18.5126	284.938	XBB.1.9
3059	14.8773	375	XBB.1.5
3060	18.28	493.528	XBB.1.9
3061	16.0915	0	XBB.1.9
3062	18.2854	0	XBB.1.16
3063	15.1235	13283.5	XBB.1.9
3064	15.5465	7669.22	XBB.1.9
3065	18.6361	0	XBB.1.5
3066	17.8922	0	XBB.1.5
3067	13.9612	0	XBB.1.5
3068	16.7747	7669.22	XBB.1.5
3069	21.1266	0	XBB.1.5
3070	18.6625	0	XBB.1.16
3071	18.7674	1490.43	CH.1.1
3072	20.885	0	XBF
3073	16.9926	7669.22	XBB.1.9
3074	15.1555	375	XBB.1.5
3075	22.3955	0	XBF
3076	20.2353	284.938	XBB.1.16
3077	13.8183	1132.48	XBB.1.22.1
3078	15.2461	493.528	CH.1.1
3079	17.5148	0	XBC
3080	21.3483	0	XBB.1.5
3081	16.6744	0	XBB.1.9
3082	17.9049	854.815	XBB.1.16
3083	16.0082	0	XBB.1.5
3084	16.1424	375	XBB.1.9
3085	21.2952	0	XBB.1.9
3086	20.3333	0	XBB.1.16
3087	13.0394	1490.43	CH.1.1
3088	20.191	0	BA.2.75
3089	12.9613	1490.43	XBB.1.9
3090	21.6458	0	XBB.1.9
3091	15.833	375	XBB
3092	16.6389	3342.19	XBB.1.9
3093	12.7647	92051.6	CH.1.1
3094	21.8251	0
3095	16.4598	375	XBB.1.9
3096	19.0711	375	XBB.1.16
3097	13.5632	2581.5	XBB.1.16
3098	12.1373	271663	XBB.1.9
2002	17.1098	1132.48	XBB.1.5
2003	14.7772	23160.7	XBB.1.5
2006	17.0177	4398.57	XBB.1.5
2007	20.064	0	XBB.1.5
2008	18.694	1490.43	XBB.1.5
2009	22.9535	0	XBB.1.5
2019	17.3384	23160.7	XBB.1.5
2020	14.1146	3342.19	XBB.1.5
2026	14.1293	121147	XBB.1.5
2030	22.487	375	XBB.1.5
2039	20.7125	3342.19	XBB.1.5
2040	20.6892	1132.48	XBB.1.5
2041	21.1554	493.528	XBB.1.5
2042	21.5543	0	XBB.1.5
2045	16.2897	1132.48	XBB.1.5
2004	19.8348	7669.22	XBB.1.9
2005	16.2499	206420	XBB.1.9
2011	19.6665	1490.43	XBB.1.9
2014	16.1825	69944.1	XBB.1.9
2023	20.9222	1132.48	XBB.1.9
2024	17.5412	4398.57	XBB.1.9
2027	23.3365	0	XBB.1.9
2033	21.4556	1132.48	XBB.1.9
2034	18.9096	0	XBB.1.9
2035	18.0433	121147	XBB.1.9
2036	21.1018	375	XBB.1.9
2038	16.7579	69944.1	XBB.1.9
2050	22.7406	1490.43	XBB.1.9
2012	17.5127	10093.3	XBB.1.16
2031	21.5268	0	XBB.1.16
2046	21.7237	2539.52	XBB.1.16
2053	17.7418	0	XBB.1.16
2074	18.2346	0	XBB.1.16
2086	19.9741	0	XBB.1.16
2088	23.2005	0	XBB.1.16
2089	18.2902	1132.48	XBB.1.16
2093	23.3955	0	XBC
2097	16.9305	0	XBC
2099	14.4429	375	XBC
2021	12.8606	473664	XCC
2054	14.2901	0	XCC
2070	19.4622	284.938	XCC
2100	12.8718	23007.6	XCC
2001	16.5866	1929.61	CH.1.1
2015	13.5912	40115.4	CH.1.1
2025	20.3751	0	CH.1.1
2029	24.2888	0	CH.1.1
2043	20.7088	493.528	CH.1.1
4001	17.3389	0	XBB.1.9
4002	21.8893	0	XBB.1.16
4003	19.7258	0	XBB.1.9
4004	16.6322	375	XBB.1.5
4005	21.1275	216.506	XBB.1.5
4006	19.3693	284.938	CH.1.1
4007	20.5659	216.506	XBB.1.9
4008	13.3842	17482	XBB.1.5
4009	20.7431	216.506	XBB.1.9
4010	17.158	1132.48	XBC
4011	20.4434	0	XBB.1.9
4012	14.052	30481.1	XBB.1.16
4013	12.2099	30481.1	XBC
4014	13.3843	10093.3	XBC
4015	20.0104	0	XBB.1.5
4016	14.8329	10093.3	CH.1.1
4017	9.40904	40115.4	XBC
4018	15.2046	1132.48	XBB.1.5
4019	13.2009	10093.3	XBB.1.16
4020	14.042	23007.6	XBB.1.5
4021	13.2199	649.519	XBB.1.5
4022	21.7862	0	XBB.1.5
4023	15.1013	13283.5	XBB
4024	13.261	1490.43	XBB.1.9
4025	14.3233	861	XBB.1.9
4026	13.9264	3342.19	XBB
4027	12.2877	0	XBL
4028	14.4286	3342.19	XBC
4029	15.1064	10093.3	XBB.1.9
4030	16.2849	4398.57	CH.1.1
4031	13.081	10093.3	XBB.1.5
4032	21.1616	0	XBB.1.9
4033	16.0487	0	XBB.1.5
4034	18.0525	216.506	XBB.1.5
4035	21.2426	1490.43	XBB.1.9
4036	18.2731	1132.48	XBB.1.9
4037	22.0638	0	XBB.1.5
4038	20.8787	7669.22	XBB.1.9
4039	22.8876	0	XBB.1.16
4040	12.627	13283.5	XBB.1.5
4041	13.1825	13283.5	XBB.1.5
4042	21.893	0	XBB.1.5
4043	13.1652	7669.22	CH.1.1
4044	16.766	30481.1	XBB.1.9
4045	17.9855	649.519	XBB.1.9
4046	16.354	10093.3	XBB.1.9
4047	15.7063	10093.3	XBB.1.9
4048	19.4019	0	XBB.1.9
6051	11.518	5827.34	XBB
6052	14.9051	13283.5	XBB.1.9
6053	18.0506	284.938	CH.1.1
6054	12.6957	156845	XBB.1.5
6055	19.4158	284.938	CH.1.1
6056	20.8855	216.506	XBB.1.16
6057	13.0441	357529	XBB.1.16
6058	12.1064	10093.3	XBB.1.16
6059	13.9589	271663	XBB.1.9
6060	20.3532	0	CH.1.1
6061	18.7676	216.506	XBB.1.16
6062	22.4707	375	XBB
6063	18.1888	861	XBB
6064	14.5869	2539.52	XBB.1.16
6065	14.4727	5827	XBB.1.9
6066	15.0583	861	XBB.1.16
6067	19.9801	3342	XBB.1.9
6068	18.1329	0	XBB.1.5
6069	21.6289	0	XBB.1.5
6070	20.2075	217	CH.1.1
6071	19.0363	0	CH.1.1
6072	23.5763	0	CH.1.1
6073	15.0319	17598.3	XBB.1.9
6074	13.1625	5827.34	XBB.1.16
6075	14.7827	156845	XBB.1.9
6076	18.3283	653.839	XBB.1.9
6077	15.6331	0	XBB.1.9
6078	18.8948	0	XBC
6079	36.5572	653.839	XBC
6080	18.7633	3342.19	XBB.1.16
6081	19.5592	0	CH.1.1
6082	14.3285	53146	XBB.1.9
6083	18.325	5827.34	XBB.1.16
6084	24.2471	0	CH.1.1
6085	18.6104	653.839	CH.1.1
6086	21.8184	0	XBB.1.5
6087	13.2514	357529	XBB.1.9
6088	18.3958	5827.34	XBB.1.9
6089	17.219	5827.34	XCD
6090	16.5115	493.528	XBB.1.9
6091	19.115	1929.61	XBB.1.9
6092	16.0935	1929.61	XBB.1.9
6093	17.1779	1490.43	failed
6094	17.0843	53146	XBB.1.9
6095	17.9953	5827.34	XBB.1.9
6096	20.8361	0	XCD
6097	15.7722	216.506	XBB.1.9
6098	14.0928	17598.3	XBB.1.9
4061	14.9527	271663	XBB.1.9
4066	11.3063	30481.1	XBB.1.16
4067	15.5692	1929.61	XBB.1.16
4078	13.2514	10093.3	XBB.1.9
4095	11.9304	17598.3	XBB.1.9
5071	21.1947	653.839	XBB.1.16
5073	14.9749	30481.1	CH.1.1
5074	19.5745	0	XBB.1.16
5078	21.1524	0	XBB
5088	17.4912	3342.19	XBB.1.9
7001	17.9899	653.839	XBB.1.16
7002	17.6937	2539.52	XBB
7003	15.4068	375	XBB.1.16
7004	18.047	0	XBB.1.9
7005	15.5653	10093.3	XBB.1.16
7006	16.7804	10093.3	CH.1.1
7007	14.2236	216.506	XBB
7008	14.0386	1929.61	XBB.1.16
7009	15.7234	1490.43	XBB.1.9
7010	18.7457	0	XBB.1.9
7011	17.8632	216.506	XBB.1.9
7012	16.1344	1929.61	XBB.1.9
7013	19.6108	653.839	XBC
7014	15.3427	493.528
7015	15.7723	860.5	XBB.1.16
7016	20.7104	0	XBB.1.5
7017	19.3625	0	XBB.1.5
7018	20.1031	0	XBB.1.16
7019	19.0694	216.506	XBB.1.9
7020	11.1239	5827.34	XBB.1.9
7021	15.2645	7669.22	XBB.1.9
7022	11.8692	1490.43	XBB.1.16
7023	23.0314	0	XBB
7024	23.4653	0	XBB.1.9
7025	20.3218	1132.48	CH.1.1
7026	16.5866	0	XBB.1.5
7027	18.2708	216.506	XBB.1.5
7028	14.9021	40115.4	CH.1.1
7029	20.9651	0	CH.1.1
7030	24.6102	0	CH.1.1
7031	18.473	0	XBC
7032	16.2372	216.506	XBB.1.9
7033	14.3465	0	CH.1.1
7034	17.6699	216.506	XBB.1.5
7035	18.6093	216.506	XBB.1.16
7036	22.2406	0	XBB.1.16
7037	14.5001	3342.19	XBB.1.9
7038	14.8742	17482.0314	XBB
7039	17.6055	653.839	XCC
7040	17.4456	0	XBB
7041	16.4106	860.5	XBB.1.9
7042	15.6375	23160.7
7043	16.628	17598.3	XBB.1.9
7044	14.9738	1929.61	XBB.1.16
7045	18.3159	0	XBB.1.5
7046	14.5665	52794.9	XBB.1.9
7047	17.6109	860.5	XBB.1.16
7048	14.6373	23160.7	XBB
7049	18.7354	0
7050	17.982	493.528	XBB.1.9
4055	13.4975	52794.9	XBB.1.9
4069	12.4665	52794.9	XBB.1.9
4086	20.2088	0	XBB.1.9
4088	13.5565	1132.48	XBB.1.5
4068	16.5736	13283.5	XBC
9001	12.3333	10093.3	GK.1.1
9002	24	216.506	XCH.1
9004	13.3333	156845	FL.22
9005	13.3333	92051.6	XBB.1.5.44
9006	21	375	EG.5.1
9007	18	10093.3	GK.1.1
9009	16.6667	10093.3	EG.5.1.1
9010	18.3333	17598.3	XBB.1.16.1
9011	15	1490.43	EG.5.1.1
9013	16.6667	271663	JE.1.1
9014	12	473664	EG.5.1
9016	24.3333	1490.43	HK.3
9017	14.6667	3342.19	XBB.1.16.9
9020	12.6667	473664	FL.20
9021	18.6667	1490.43	XBB.1.16.6
9022	12	473664	EG.5.1.1
9024	21	53146	HK.3
9025	21.3333	1929.61	EG.5.1.1
9026	14	473664	HK.3
9027	17	216.506	GK.1.1
9028	18	156845	HK.3
9031	12	17598.3	XBB.1.16
9032	21.6667	284.938	HF.1
9033	14	271663	EG.5.1
9034	12.3333	30481.1	HK.3
9035	22.6667	216.506	HF.1
9037	20	1929.61	EG.10.1
9038	17.6667	653.839	EG.10.1
9039	13	30481.1	EG.5.1.3
9042	20.3333	653.839	HF.1
9044	18	7669.22	HF.1
9047	12.3333	7669.22	EG.5.1
9048	20	860.5	HK.3
9049	22	653.839	EG.5.1
9050	20	1961.52	XBB.1.16.11
9051	15.3333	206420	EG.5.1.1
9057	15	30481.1	EG.5.1.1
9058	24	2539.52	EG.5.1.1
9059	13	271663	EG.5.1.3
9060	17	30481.1	GK.1.1
9061	18	17482	HV.1
9062	17.6667	653.839	EG.5.1.3
9063	16.3333	40115.4	XBB.2.3.8
9064	15.6667	1929.61	EU.1.1
9065	12	473664	EG.5.1.1
9066	11.3333	17598.3	GK.1.1
9067	13.6667	357529	HV.1
9068	17.3333	121147	EG.5.1.3
9069	15.6667	357529	XBB.1.16.6
9070	17.3333	271663	GE.1
9071	15.6667	53146	EG.5.1.1
9073	20.6533		HK.3
9076	16.3967		HK.3
9080	20.2		HN.7
9084	11	473664	HK.3
9087	19.6667	860.5	EG.5.1.1
9088	21.89	1961.52	FL.20
9089	16.6667	3342.19	HK.3.1
9090	14	159438	XDA
9093	21.3333	1132.48	EG.5.1
9094	21	216.506	HV.1
9095	16.6667	17598.3	EG.5.1.3
9097	18.6667	3342.19	HV.1
9098	14.6667	1132.48	HK.27.1
9099	14.6667	5827.34	GJ.1.2.6
9100	14	5788.84	HK.3
9102	21	4398.57	XDA
9103	20	2581.5	HK.3
9104	17	5827.34	XBB.1.16.6
9134	17.6667	1961.52	HK.3
9135	20	7669.22	XDA
9136	20.3333	2539.52	HK.3
9138	17.3333	216.506	HK.3
9139	22.3333	10093.3	HK.3.2
9140	20.38	1961.52	HK.3
9141	14	10093.3	HK.3
9143	20.3333	53146	JD.1.1.8
9144	17	4398.57	KF.1
9145	17	653.839	HV.1
9147	15	53146	HK.3
9148	17	40115.4	JN.1
9149	18	10093.3	HV.1.5
9150	19.3333	5827.34	EG.5.1.1
9151	16	13283.5	JN.1
9152	23.3333	1490.43	HK.3
9153	16	13283.5	HK.3
9154	18.3333	7669.22	HK.3
9155	21.6667	860.5	HK.3
9156	18.3333	1490.43	EG.5.1.3
9157	22.3333	4398.57	EG.5.1.8
9158	21	10093.3	HK.3
9159	18.6667	4398.57	HK.22
9160	20.3333	7669.22	EG.5.1.4
9162	21.3333	2539.52	JF.1.1
9163	20.3333	1132.48	JJ.1
9164	18.3333	40115.4	HK.3
9165	14.6667	4398.57	JN.1
9167	16.6667	69944.1	HK.3
9168	19.3333	30481.1	HK.3
9169	13	156845	HV.1
9170	23.6667	5827.34	HV.1
9171	21.3333	3342.19	HV.1
9172	18	23160.7	HV.1
9174	16	92051.6	JJ.1
9175	19	23160.7	EG.5.1
9177	20	375	HK.13
9178	21.6667	3342.19	HK.3
09-1001	20.205	17598.3	HK.3
09-1002	22.37	653.839	FY.3
09-1003	19.18	653.839	XBC.1.3
09-1004	19.155	23160.7	FL.22
09-1006	14.99	30481.1	EG.5.1.1
09-1007	16.02	473664	EG.5.1
09-1008	20.015	10093.3	GK.2
09-1010	19.805	10093.3	HW.1
09-1011	19.55	53146	HK.3
09-1012	22.6	53146	HK.3
09-1014	20.685	206420	XBB.1.16.6
09-1016	17.05	473664	HK.3
09-1018	17.95	156845	XBB.1.16
09-1019	18.25	473664	GK.1.1
09-1020	14.9	473664	EG.5.1.1
09-1021	22.305	493.528	HW.1
09-1022	20.1	3342.19	EG.5.1
09-1023	20	860.5	EG.5.1
9-1049			FL.35.1
9-1050			HK.2.1
9-1052	18.815	7669.22	EG.5.1
9-1053	17.6	17598.3	HK.28
9-1058	25.03	2581.5	HN.6
9-1059	21.875	1132.48	HK.3
9-1061	13.95	156845	XBB.1.16.11
9-1062	21.765	2539.52	JD.1.1
9-1064	22.4	206420	FY.5.1
9-1065	16.61	1132.48	HK.3.2
9-1066	17.205	10093.3	JD.1.1.8
9-1067	17.095	473664	HK.3
9-1068	20.64	216.506	GE.1
9-1069	14.825	53146	HK.3
9-1071	20.095	156845	HV.1.5
9-1072	19.055	121147	HK.3.2
9-1074	19.05	30481.1	HK.3.9
9-1075	18.585	1929.61	JN.1
